# Phenotype harmonization and analysis for The Populations Underrepresented in Mental illness Association Studies (the PUMAS Project)

**DOI:** 10.1101/2024.10.02.24314732

**Authors:** Ana M Ramirez-Diaz, Ana M Diaz-Zuluaga, Rocky E Stroud, Annabel Vreeker, Mary Bitta, Franjo Ivankovic, Olivia Wootton, Cole A Whiteman, Hayden Mountcastle, Shaili C Jha, Penelope Georgakopoulos, Ishpreet Kaur, Laura Mena, Sandi Asaaf, André Luiz de Souza Rodrigues, Carolina Ziebold, Charles R. J. C Newton, Dan J. Stein, Dickens Akena, Johanna Valencia-Echeverry, Joseph Kyebuzibwa, Juan D Palacio-Ortiz, Justin McMahon, Linnet Ongeri, Lori B Chibnik, Lucas C Quarantini, Lukoye Atwoli, Marcos L Santoro, Mark Baker, Mateus J. A. Diniz, Mauricio Castaño-Ramirez, Melkam Alemayehu, Nayana Holanda, Nohora C Ayola-Serrano, Pedro G Lorencetti, Rehema M Mwema, Roxanne James, Saulo Albuquerque, Shivangi Sharma, Sinéad B Chapman, Sintia I Belangero, Solomon Teferra, Stella Gichuru, Susan K Service, Symon M Kariuki, Thiago H Freitas, Zukiswa Zingela, Ary Gadelha, Carrie E Bearden, Roel A. Ophoff, Benjamin M Neale, Alicia R Martin, Karestan C. Koenen, Carlos N Pato, Carlos Lopez-Jaramillo, Victor Reus, Nelson Freimer, Michele T Pato, Bizu Gelaye, Loes Olde Loohuis

## Abstract

**Background:** The Populations Underrepresented in Mental illness Association Studies (PUMAS) project is attempting to remediate the historical underrepresentation of African and Latin American populations in psychiatric genetics through large-scale genetic association studies of individuals diagnosed with a serious mental illness [SMI, including schizophrenia (SCZ), schizoaffective disorder (SZA) bipolar disorder (BP), and severe major depressive disorder (MDD)] and matched controls. Given growing evidence indicating substantial symptomatic and genetic overlap between these diagnoses, we sought to enable transdiagnostic genetic analyses of PUMAS data by conducting phenotype alignment and harmonization for 89,320 participants (48,165 cases and 41,155 controls) from four cohorts, each of which used different ascertainment and assessment methods: PAISA n=9,105; PUMAS-LATAM n=14,638; NGAP n=42,953 and GPC n=22,624. As we describe here, these efforts have yielded harmonized datasets enabling us to analyze PUMAS genetic variation data at three levels: SMI overall, diagnoses, and individual symptoms.

**Methods:** In aligning item-level phenotypes obtained from 14 different clinical instruments, we incorporated content, branching nature, and time frame for each phenotype; standardized diagnoses; and selected 19 core SMI item-level phenotypes for analyses. The harmonization was evaluated in PUMAS cases using multiple correspondence analysis (MCA), co-occurrence analyses, and item-level endorsement.

**Outcomes:** We mapped >6,895 item-level phenotypes in the aggregated PUMAS data, in which SCZ (44.97%) and severe BP (BP-I, 31.53%) were the most common diagnoses. Twelve of the 19 core item-level phenotypes occurred at frequencies of > 10% across all diagnoses, indicating their potential utility for transdiagnostic genetic analyses. MCA of the 14 phenotypes that were present for all cohorts revealed consistency across cohorts, and placed MDD and SCZ into separate clusters, while other diagnoses showed no significant phenotypic clustering.

**Interpretation:** Our alignment strategy effectively aggregated extensive phenotypic data obtained using diverse assessment tools. The MCA yielded dimensional scores which we will use for genetic analyses along with the item level phenotypes. After successful harmonization, residual phenotypic heterogeneity between cohorts reflects differences in branching structure of diagnostic instruments, recruitment strategies, and symptom interpretation (due to cultural variation).

## Supplementary Material 1. PUMAS Catalog of Harmonized Phenotypes for Genetic Analysis for "Phenotype harmonization and analysis for The Populations Underrepresented in Mental illness Association Studies (the PUMAS Project)"

### Sheet: Background of this Document
Phenotype Harmonization in the PUMAS Project, as of September 9, 2024
Background of this document
Item	Description
Goal	To align item level phenotypes across instruments that are used as part of the NIMH-funded Populations Underrepresented in Mental illness Association Studies (PUMAS) project as part of the "Ancestral Networks" grant.
PUMAS PIs	The named PUMAS PIs are: Benjamin Neale (Broad Institute), Loes Olde Loohuis (UCLA), Nelson Freimer (UCLA), Roel Ophoff (UCLA), Carlos Lopez Jaramillo (Universidad de Antioquia), Carlos Pato (Rutgers), Michele Pato (Rutgers), Karestan Koenen (Harvard)
Recruitment sites	As part of PUMAS, participants are being recruited and/or data is being collated from existing collections in the following countries: Brazil, Colombia, Ethiopia, Kenya, Nigeria, South Africa, trinidad & Tobago, Uganda, and the United States
File Structure	The file includes an item level alignment of all phenotypes collected through all instruments that are used in PUMAS, organized by content domains in different tabs. In addition to the items themselves, it includes columns to indicate whether an item is a symptom, specifier and/or diagnostic criterium. We also capture whether the questions are asked to every participant, or if they are dependent on the branching logic of the instrument.
Instruments	All instruments available from each site are included in this mapping, including diagnostic instuments (MINI, NET-SCID, DI-PAD), screeners and additional targeted instruments (e.g., treatment response, COVID questionnaires).
Core Team	The core team that created this document are: Loes Olde Loohuis and Ana M. Diaz Zuluaga (UCLA); Bizu Gelaye and Justin McMahon (Harvard on behalf of the NeuroGAP-Psychosis project); Carlos Pato, Michele Pato, Stella Kim, and Penelope Georgakopoulos (Rutgers).
Contact	If you have any questions about this file, would like to add additional instruments, or publish results that have made substantial use of this framework, please contact:
	Loes Olde Loohuis: loldeloohuis@mednet.ucla.edu
	Bizu Gelaye: bgelaye@hsph.harvard.edu
	Ana Diaz Zuluaga: anadiaz@mednet.ucla.edu

### Sheet: Column Definitions
COLUMN NAME	Diagnosis items
Screener	An item that determines whether subsequent items will be rated and don't necessarily gets any follow-up.
Symptom	Assumed to be an indicator of psychopathology
Specifier	Tells something about the symptom or syndrome
Diagnosis	Diagnosis items
Branching independent item	Items that are always asked regardless of previous symptoms endorsement. This is specific to each site.

### Sheet: Mood Disorders
ITEM LEVEL PHENOTYPE	Screener	Symptom	Specifier	Diagnosis	Diagnosis	Branching independent item (Colombia-Brazil)	Di-PAD (Colombia - Brazil)	GPC Screener (Colombia - Brazil)	Branching independent item (NeuroGAP-Psychosis)	NeuroGAP-Psychosis_MINI_current	NeuroGAP-Psychosis_MINI_lifetime	Branching Independent Item (Paisa - Colombia)	NetSCID - Current (Paisa - Colombia)	NetSCID - Lifetime (Paisa - Colombia)	Branching independent item (Pato)	DI-PAD_Pato	GPC_Screener_Pato
DEPRESSION
Core depressive symptoms (inc. 1- and 2-week specifiers
Dysphoria >=2 weeks		x		x		X	dip_dysphor_mood (OPCRIT 37)		x	mini_A1b	mini_A1a	x	A1	A27__1/ A27__2/ A27__3 /A27__4/ A27__5
Dysphoria >=2 weeks (screener)	x					x		gpc_dep_affect (22)							x		S22
Dysphoria >=1 weeks																14
Dysphoria or anxiety
Dysphoria, anhedonia, or irritability
Dysphoric mood (depression)		X				X	dip_dysphor_mood (OPCRIT 37, 14.01)
Anhedonia >=2 weeks		X		X			dip_anhedon_freq (OPCRIT 39)		x	mini_A2b	mini_A2a	x	A2	A28__1/ A28__2/ A28__3 /A28__4/ A28__5		OPCRIT39 - 15
Anhedonia >=2 weeks (screener)	x					x									x		S23
Screener for both depression and anhedonia												x	A1_1a
Ever had dysphoria >=1 week		x				X	dip_dysphor_mood (OPCRIT 37, 14.01)								x	OPCRIT37a - 14.01
Ever had irritable mood >=1 week		x				X	dip_dysphor_irrit (OPCRIT 37b, 14.02)								x	OPCRIT37b - 14.02
Ever had anhedonia >=1 week		x				X	dip_anhedon_freq (OPCRIT 39)								x	OPCRIT39 - 15
Interviewer suspects past or current MDE
Recent dysphoria or anhedonia >=1 weeks
Depressed mood only or anhedonia only
Irritability during episode of depression		X				X	dip_dysphor_irrit (OPCRIT 37b, 14.02)								x	OPCRIT37b - 14.02
Anxiety during episode of depression
Depressive sx lasting at least 2 weeks															x	OPCRIT37 - 14.01	S22
Physical symptoms
Changes in weight or appetite		X		X			dip_decre_appetite (OPCRIT 48, OPCRIT 49, 50, 51)			mini_A3a_current	mini_A3a_past		A3	A29__1 / A29__2 / A29__3 / A29__4 / A29_5		OPCRIT48495051	S25
Changes in appetite		X		X			dip_decre_appetite (OPCRIT 48, OPCRIT 49, 50, 51)
Changes in weight
Weight loss or decreased appetite		X		X									A4	A30__1 / A30__2 / A30__3 / A30__4 / A30__5
Weight loss							dip_weightloss (OPCRIT 49)									OPCRIT49 - 23
Decreased appetite		X		X			dip_decre_appetite (OPCRIT 48)									OPCRIT48 - 22
Weight gain or increased appetite		x		x									A5	A5 / A31__2/ A31__3/ A31__4/ A31__5
Weight gain		x		x			dip_weightgain (OPCRIT 51)									OPCRIT51 - 25
Increased appetite							dip_incre_appetite (OPCRIT 50)									OPCRIT50 - 24
Weight gained or lost in past month (kg)		x		x
Weight before loss/gain
Weight after loss/gain
Duration of loss/gain
Changes in sleep										mini_A3b_current	mini_A3b_past		A6	A32__1 / A32__2/ A32__3/ A32__4/ A32__5		OPCRIT44454647
Insomnia		x		x									A7	A33__1 / A33__2/ A33__3/ A33__4/ A33__5
Hypersomnia		x		x			dip_sleep_hrs_norm (OPCRIT 47)						A8	A34__1 / A34__2/ A34__3/ A34__4/ A34__5		OPCRIT47 - 29
Initial insomnia		x		x			dip_init_insomnia (OPCRIT 44)									OPCRIT44 - 26
Initial insomnia >=1 hour		x		x
Middle insomnia		x		x			dip_mid_insomnia (OPCRIT 45)									OPCRIT45 - 27
Terminal insomnia		x		x			dip_term_insomnia (OPCRIT 46)									OPCRIT46 - 28
Terminal insomnia >=1 hour		x		x
Change in appetite, weight, sleep, or difficulty concentrating		X		X				gpc_25									S25
Number of hours normal sleep		x					dip_sleep_hrs_norm (OPCRIT 47 29.01)									29.01
Number of hours of sleeping during depressive episode		x					dip_sleep_hrs_norm (OPCRIT 47 29.02)									29.02
Duration sleeping problems during depressive episode		x					dip_sleep_hrs_norm (OPCRIT 47)									29
Psychological symptoms
Dysphoric state
Anhedonic state
Anxious state
Ever had anxiety >=1 week
Irritable state
Psychomotor agitation or retardation		X		X			dip_agit_activ (OPCRIT 23)			mini_A3c_current	mini_A3c_past		A9	A35__1 / A35__2/ A35__3/ A35__4/ A35__5
Psychomotor agitation (depression)													A10	A36__1 / A36__2 / A36__3/ A36__4/ A36__5
Psychomotor retardation		X		X			dip_slowed (OPCRIT 24)						A11	A37__1 / A37__2/ A37__3/ A37__4/ A37__5
Psychomotor retardation (stand-alone)		X		X			dip_slowed (OPCRIT 24)									OPCRIT24 - 17
Less interest or anhedonia		X		X			dip_anhedon_freq (OPCRIT 39)				mini A2		A2	A28__1/ A28__2/ A28__3 /A28__4/ A28__5
Loss of energy or fatigue		X		X			dip_lethargy (OPCRIT 25)			mini_A3d_current	mini_A3d_past		A12	A38__1 / A38__2 / A38__3/ A38__4/ A38__5		OPCRIT25 - 16
Feelings of worthlessness or inappropriate guilt		X		X			dip_self_reproach (OPCRIT 42)						A13	A39__1 / A39__2 / A39__3 / A39__4 / A39__5			S24
Feelings of worthlessness or inappropriate guilt		X		X			dip_self_reproach (OPCRIT 42)			mini_A3e_current	mini_A3e_past
Worthlessness or guilt associated with delusion										mini_A3e_current_delusions	mini_A3e_past_delusions
Feelings of worthlessness													A14	A40__1 / A40__2 / A40__3/ A40__4/ A40__5		OPCRIT42 - 20
Inappropriate guilt		X		X			dip_self_reproach (OPCRIT 42)						A15	A41__1 / A41__2 / A41__3/ A41__4/ A41__5		OPCRIT42 - 20
Impaired Concentration or Indecisiveness		X		X			dip_concentration (OPCRIT 41)			mini_A3f_current	mini_A3f_past		A16	A42__1 / A42__2 / A42__3/ A42__4/ A42__5
Impaired Concentration		X		X			dip_concentration (OPCRIT 41)									OPCRIT41 - 18
Altered libido		X					dip_libido (OPCRIT 40)									OPCRIT40 - 19
Indecisiveness		X		X			dip_concentration (OPCRIT 41)									OPCRIT41 - 18
Suicidality and self-harm
Suicidality (All)		X		X			dip_suicidality_dep (OPCRIT 43)						A17-21	A43-47		OPCRIT43 - 21
Suicidality (Any)		X		X		X	dip_suicidality_dep (OPCRIT 43)			mini_A3g_current	mini_A3g_past
Thoughts of own death		X		X		X	dip_suicidality_dep (OPCRIT 43)	gpc_dep_cog (24)					A18	A44__1 / A44__2 / A44__3/ A44__4 / A44__5
Suicidal ideation		X		X		X	dip_suicidality_dep (OPCRIT 43)						A19	A45__1 / A45__2 / A45__3/ A45__4/ A45__5		OPCRIT43 - 21
Thoughts of own death or suicidal ideation		X		X		X	dip_suicidality_dep (OPCRIT 43)						A17	A43__1 / A43__2 / A43__3 / A43__4 / A43__5
Specific plan													A20	A46__1 / A46__2 / A46__3/ A46__4/ A46__5
Suicide attempt		X		X		X	dip_suicidality_dep (OPCRIT 43)						A21	A47__1 / A47__2 / A47__3/ A47__4/ A47__5		OPCRIT43 - 21.01
Severity of suicide attempt
Life-threatening suicide attempt
Thoughts of self-harm		X		X			dip_suicidality_dep (OPCRIT 43)
Suicide risk (current)				X
Self-harm							dip_suicidality_dep (OPCRIT 43)
Number of suicide attempts		X		X			dip_suicidality_dep (OPCRIT 43)									OPCRIT43 - 21.01
Suicidal intent at time of most serious attempt				X
Worthlessness, guilt, or suicidality		X		X				gpc_dep_cog (24)									S24
Number of Suicide Attempts	X						OPCRIT 43 - 21.2.2									OPCRIT43 - 21.01
Temporal variation
Diurnal variation in depression			x	x			dip_diurnal_dep (OPCRIT 38)									OPCRIT38 - 30
Seasonal variation in MDE's
Depression worse in morning or evening																OPCRIT38 - 30
Catatonic
Motoric immobility (catalepsy, waxy flexibility, stupor) in current MDE		x											AS21, AS31, AS32
Excessive undirected motor activity in current MDE
Extreme negativism in current MDE		x											AS29
Bizarre movements in current MDE
Echolalia or echopraxia in current MDE		x											AS28, AS31
Melancholic
Complete loss of interest and pleasure		x		X									AS34
Lack of reactivity to pleasurable stimuli		x		X									AS35
Quality of depressed mood distinct from bereavement		x											AS36
Depression worse in the morning		x											AS37
Early morning awakening		x											AS38
Marked psychomotor agitation or retardation		x		X									AS39
Significant anorexia or weight loss		x											AS40
Excessive or inappropriate guilt		x		X									AS41
Atypical
Positive mood reactivity													AS45
Significant weight gain or increase in appetite		x		x			dip_weightgain (OPCRIT 51)						AS46			OPCRIT50 - 51, 24, 25
Hypersomnia (>10 hours per day)													AS47
Leaden paralysis													AS48
Interpersonal rejection sensitivity													AS49
Mixed/manic symptoms
Mania during MDE
Overactivity in MDE
More talkative than usual or pressured speech in MDE		x											AS12
Racing thoughts or speech hard to follow in MDE		x											AS13
Gradiosity in MDE		x											AS11
Decreased need for sleep in MDE		x											AS16
Distractability in MDE
Risky behavior in MDE		x											AS15
Number of manic symptoms in MDE
Duration of manic symptoms in MDE
Psychotic symptoms
Delusions in current MDE
Delusions at beginning or end of current MDE
Duration of MDE delusions
Duration of pre-MDE delusions
Duration of post-MDE delusions
MDE delusions total >14 days
Hallucinations in current MDE
Hallucinations at beginning or end of current MDE
Duration of MDE hallucinations
Duration of pre-MDE hallucinations
Duration of post-MDE hallucinations
MDE hallucinations total >14 days
Content-inconsistent MDE psychotic symptoms
Preoccupation with MDE psychotic symptoms
Duration and time course
Onset of depression
Dysphoric mood lasting at least 2 weeks		X		X		X	dip_dysphor_mood (OPCRIT 37, 14.01 and 14.02)									OPCRIT37 - 14
Past depression
Offset of past depression
Duration of depressive episode (days if <1 week)
Duration of depressive episode (weeks if >=1 week)
Duration of current dysphoria or anhedonia
Date of onset of episode of depression
Age of onset for episode of depression			x											A52__1/ A52__2 / A52__3/ A52__4/ A52__5
Duration of episode of depression			x				OPCRIT 37				mini_K11a					OPCRIT37 - 14.duration
Age of onset of first depressive symptoms			x											A52__1
Age of onset for episode of depression			x											A52__1
Total duration (months) of all MDEs
Age of onset of first MDE			x											A52__1
Age of onset of last MDE			x											A52__1
Date of onset of first depressive symptom
Duration of first depressive symptom
Date of onset of depressive syndrome
Duration of all depressive episodes
Remains in depressive syndrome
Duration of longest depressive episode			x													OPCRIT37 - 14
Date of onset of other depressive episode
In between 2 episodes of depression, did you ever have an interval of at least 2 months, without any significant depression or any significant loss of interest?			x								mini_A5
Organic causes
Depression Sx not due to GMC or substance/organic factors (illness, meds, subs)				x	x								A24_A213, A24_A221
Depression Sx began after illness				X
Organic cause of depression ruled out				X
Depression Sx began after taking prescription drugs
Depression Sx began after taking street drugs
Depression Sx began after increased alcohol use
Depression Sx began after decreased alcohol use
Non-organic causes
Depression Sx not due to grief/bereavement				X
Depression Sx began after bereavement				X
Depression Sx began after illness, meds/drugs/alcohol, or bereavement				X
Relationship of bereaved (depression)
Date of bereaved death (depression)
Postpartum onset of MDE					x								AS9
Date of childbirth
Clinical Impairment
Depression Sx cause significant distress or impairment			x							mini_A4_current	mini_A4_past		A23	A49__1 / A49__2 / A49__3/ A49__4/ A49__5
Major responsibility during MDE
Decline in functioning at responsibility during MDE
Serious consequence of depression Sx
Others commented on impairment from depression
Severity of impairment/incapacitation from MDE
Functioning in non-major role affected by MDE
Any other evidence of clinical distress from MDE
Diagnosis
At least 5 core depressive sx inc. dysphoria & anhedonia
Total # symptoms rated >=3
Met Criterion for Major Depressive Episode (MDE)					x					mini_MDE_Current	mini_MDE_Past		A25	A51__1
Met Criterion for Mood Disorder due to GMC				X	x								A24_A213
Met Criterion for Substance induced mood disorder
Met criterion for current MDE with catatonic features					x								AS33
At least three melancholic sx
Met criterion for current MDE with melancholic features					x								AS33
Met criterion for current MDE with melancholic or catatonic features (before atypical)
At least two atypical features					x								AS50
Met criterion for current MDE with melancholic or catatonic features (after atypical)
Met criterion for current MDE with atypical features					x								AS52
Met Criteria for Major Depressive Disorder					x					mini_MDD_Current_2weeks	mini_MDD_Past
Met criteria for Major Depressive Disorder with Psychotic Features					x					mini_MDD_PF_Current	mini_MDD_PF_Past
Met criteria for Recurrent Major Depressive Disorder					x						mini_MDD_Recurrent
Met criteria for Recurrent Major Depressive Episodes					x						mini_MDE_Recurrent
Met criteria for past MDE					x
"Clean" episode
Ever been a "clean" depressive episode
Number of clean depressive episodes
Age of first clean depressive episode
Age of last clean depressive episode
Number of unclean depressive episodes
Age of first unclean depressive episode
Age of last unclean depressive episode
Treatment
Number of hospitalizations for MDE
Number of hospitalizations for MDE (inpatient)
Number of hospitalizations for MDE (day hospital)
Number of ECT sessions for MDE
Mania following treatment for depression
Sought treatment for MDE	X							gpc 22a									S25a
Prescribed medication for MDE	x							gpc_dep_meds_tx (25A)									S25a
Received ECT for MDE
Hospitalized for depression
Treatment or hospitalization for depression
Duration of MDE hospitalization (inpatient)
Duration of MDE hospitalization (day hospital)
Duration of hospitalization for depression
Number of episodes
Number of MDE	X						Under Question #30	gpc_dep_symp_freq (25B)		MINI A6				A26, A53__1		at end of section- no number	25b
At least one other depressive episode
Severity
Global rating of Major Depressive Syndrome
Current/Past indicators
Most severe episode of depression is current episode
Second episode of depression rated
Second episode of depresssion is current episode
MANIA
Core manic symptoms (inc. time specifiers)
Elevated, expansive, or irritable mood >4 days													A54 and A57	A92__1-5
No basis for suspecting a current manic, mixed, or hypomanic episode
Elevated, expansive, or irritable mood >=4 days (manic, screener)													A54 and A57	A54_1
Elevated or expansive mood >=4 days (manic)						x	dip_elev_mood (OPCRIT 35)						A55 and A57	A93__1-5
Irritable mood >=4 days (manic)						x	dip_irrit_mood (OPCRIT 36)						A56 and A57	A56
Elevated, expansive, or irritable mood, no time restriction																OPCRIT3536
Elevated, expansive, or irritable mood (manic, screener)	x					x		gpc_bp_affect (1)					A54	A69_A195	x		S1
Elevated (euphoric) mood (manic)		x		x		x	dip_elev_mood (OPCRIT 35)			MINI c1						OPCRIT35 - 31
Irritable mood (manic)		x		x		x	dip_irrit_mood (OPCRIT 36)			mini_C2b	mini_C2a		A56 and A57	A94__1-5		OPCRIT36 - 32
Expansive mood (manic)										mini_C3a_current	mini_C3a_past
Energetic mood (manic)										mini_C1b	mini_C1a
Elevated or expansive mood >=3 days (manic)						x		gpc_bp_affect (1)									S01You
Elevated, expansive, or irritable mood >=4 days (manic)
Elevated, expansive, or irritable mood (manic)													A55	A92__1-5
Specify irritable or elevated mood for episode (recode)
Elevated, expansive, or irritable mood lasted >=1 week (manic)													A54 and A57	A57
Physical symptoms
Decreased need for sleep >=3 days (manic)		x		x		x	dip_reduc_sleep_mania (OPCRIT 22)	gpc_bp_sleep (2)		mini c3a	mini c3a			A59			S02You
Decreased need for sleep (manic)		x		x		x	dip_reduc_sleep_mania (OPCRIT 22)	gpc_bp_sleep (2)		mini_C3b_current	mini_C3b_past		A59	A97__1-5		OPCRIT22 - 36
Number of hours sleep during manic episode		X				X	OPCRIT 22 - 36.02									36.02
Number of hours sleep outside manic episode		X				X	OPCRIT 22 - 36.01									36.01
Ever had a period of decreased need of sleep	x						OPCRIT 22 - 36.1.2
Psychological symptoms
Inflated self-esteem or grandiosity (manic)		x		x		X	dip_incr_self_estm_mania (OPCRIT 56)			mini c3a	mini c3a		A58	A96__1-5		OPCRIT56 - 40
More talkative than usual or pressured speech (manic)		x		x			dip_press_speech (OPCRIT 30)			mini_C3c_current	mini_C3c_past		A60	A98__1-5		OPCRIT30 - 33
Racing thoughts (manic)		x		x			dip_rac_thought (OPCRIT 31)			mini_C3d_current	mini_C3d_past		A61	A99__1-5		OPCRIT31 - 34
Distractability (manic)		x		x			dip_distract (OPCRIT 21)			mini_C3e_current	mini_C3e_past		A62	A100__1-5		OPCRIT21 - 35
Increased goal-directed activity or psychomotor agitation (manic)				x									A63	A101__1-5
Increased goal-directed activity (manic)		x		x			dip_excess_activ (OPCRIT 19)			mini_C3f_current	mini_C3f_past		A64	A102__1-5		OPCRIT19 - 37
Psychomotor agitation (manic)				x									A65	A103__1-5		OPCRIT23 - 76
Excessive involvment in risky activities (manic)		x		x			dip_reckls_activ (OPCRIT 20)	gpc_bp_mania (3)		mini 3cg	mini c3g		A66	A104__1-5		OPCRIT20 - 38
More talkative than usual, increased goal-directed activity, or involvement in risky activities		X					dip_press_speech (OPCRIT 30)/dip_excess_activ (OPCRIT 19)/dip_reckls_activ (OPCRIT 20)	gpc_bp_mania (3)		mini_C3g_current	mini_C3g_past				x		S03You
Increased sociability		x		x			dip_incr_social (OPCRIT 53)									OPCRIT53 - 39
Obnoxious behavior
Overly excited and hard to converse with (manic)
Symptom counts
Number of manic symptoms																end of section D, after question 40
>=3 Sx during period of elated, irritable or expansive mood													A67	A105__1-5
Catatonic
Motoric immobility (catalepsy, waxy flexibility, stupor) in current manic episode		x											AS82 / AS83 / AS72
Excessive undirected motor activity in current manic episode
Extreme negativism in current manic episode		x											AS80
Bizarre movements in current manic episode		x											AS77 / AS75 / AS73
Echolalia or echopraxia in current manic episode		x											AS81 / AS79
Mixed/depressive symptoms
Depression during manic episode			x										AS62
Decreased desire for food or overeating during mania
Appetite or weight change during mania
Insomnia or hypersomnia during mania
Change in psychomotor activity during mania
Psychomotor retardation during mania			x										AS64
Fatigue or loss of energy during mania			x										AS65
Loss of interest during mania
Low self-esteem during mania
Anhedonia during mania			x										AS63
Worthlessness or guilt during mania			x										AS66
Unable to think or remember during mania
Decreased concentration during mania
Suicidality during mania			x										AS67
Number of depressive symptoms during mania
Duration of depressive symptoms in mania
Number of manic episodes with depressive symptoms
Psychotic symptoms
Delusions in current manic episode		x								mini_C3a_current_delusions	mini_C3a_past_delusions
Delusions at beginning or end of manic episode
Duration of manic delusions
Duration of pre-manic delusions
Duration of post-manic delusions
Manic delusions total >14 days
Hallucinations in current manic episode
Hallucinations at beginning or end of manic episode
Duration of manic hallucinations
Duration of pre-manic hallucinations
Duration of post-manic hallucinations
Manic hallucinations total >14 days
Content-inconsistent manic psychotic symptoms
Preoccupation with manic psychotic symptoms
Duration and time course
Onset of mania
Current mania
Past mania
Offset of past mania														A109a__1
Duration of manic episode (days if <1 week)			x								mini_C8c and mini_C8b
Duration of manic episode (weeks if >=1 week)			x								mini_C8a
Mania persisted for >=2 days
Mania persisted throughout 1 day or intermittently for >=2 days
Recent mania (past 30 days)
Time of onset of current mania
Duration of recent mania			x							mini_C4_current
Date of onset for manic episode														A109_2__1
Age of onset of manic episode			x											A109__1
Duration of most severe manic episode			x								mini_C4_past
Current manic episode also most severe
Interviewer suspects past or current manic episode
Age of onset of manic episode			x											A109_2__1
Date of onset of first manic symptom
Duration of first manic symptom
Date of onset of manic syndrome
Duration of all manic episodes
Remains in manic syndrome
Age of onset of first manic episode			x											A109__1
Age of onset of last manic episode
Age of onset of first clean manic episode
Age of onset of last clean manic episode
Age of onset of first unclean manic episode
Age of onset of last unclean manic episode
Age of onset of mania or hypomania symptoms
Year of several different mood episodes
Organic causes
Sx not due to GMC or substance (manic)			x	x									A69
Manic Sx began during or after illness				X
Manic Sx began after non-psych medication
Manic Sx began after psych treatment
Manic Sx began after treatment for depression
Manic Sx began after using street drugs or alcohol
Manic Sx began after using cocaine
Manic Sx began after using non-cocaine street drugs
Manic Sx began after using alcohol
Non-organic causes
Sx not due to stressor (manic)
With Postpartum onset			x										AS60 / AS61
Clinical impairment
Manic behavior caused problems for others
Functional impairment, hospitalization or psychotic features (manic)			x							mini_C5_current	mini_C5_past		A68
Major responsibility during manic episode
Decline in functioning at responsibility during manic episode			x							mini_C7_current	mini_C7_past
Serious consequence of manic Sx			x							mini_C6_current	mini_C6_past
Others commented on impairment from mania			x										AS69
Severity of impairment/incapacitation from manic episode
Functioning in non-major role affected by manic episode
Diagnosis
>=1 week of manic symptoms		X				X	D. MANIA
Criteria met for manic or hypomanic episode														A91 / A70
Criteria met for Manic episode					x					mini_ManicEp_Current	mini_ManicEp_Past			A70
Criteria met for (hypo)Manic episode due to GMC				x
Criteria met for substance induced (hypo)Manic episode
Met criteria for mixed episode					x									AS71
Met criterion for current manic episode with catatonic features					x									AS84
Met criteria for current manic episode					x									A70
Met criteria for current past episode					x									A108__1
Ever diagnosed with bipolar disorder	X			X	x			gpc_bp_dx (4)							x		S04You
Diagnosis of Bipolar Disorder (Type 1)					x					mini_BPD1_Current	mini_BPD1_Past			D3
Diagnosis of Bipolar Disorder (Type 1) with Psychotic Features					x					mini_BPD1_PF_Current	mini_BPD1_PF_Past
Diagnosis of Bipolar Disorder (Single Manic Episode)					x					mini_BPD1_SME_Curr	mini_BPD1_SME_Past
Diagnosis of Bipolar Disorder (Unspecified Type)					x					mini_BPD_Other_Current	mini_BPD_Other_Past
Specifiers
Seasonal variation in mania
Rapid cycling of mania and depression
Speed of cycling (hrs, days, wks)
Seasonal pattern of depression and/or mania
Full inter-episode recovery
Most recent mood episode type
Severity and type of manic episode
Are you sure you got better between episodes?
How long were you better between episodes?
"Clean" episode
Ever had a clean manic episode
Number of clean manic episodes
Number of unclean manic episodes
Treatment
Number of hospitalizations for mania
Number of hospitalizations for mania (inpatient)
Number of hospitalizations for mania (day hospital)
Sought treatment for mania
Received treatment for mania			x												x		S05You
Prescribed medication for mania	X							gpc_bp_meds_tx (5)							x		S5
Received ECT for mania
Hospitalized for manic episode
Duration of manic hospitalization (inpatient)
Duration of manic hospitalization (day hospital)
Duration of hospitalization for mania
Severity
Global rating of manic behavior
Number of episodes
Second episode of mania rated
Number of mixed episodes
Number of manic episodes	X						Under Question #40 (OPCRIT 56)							A70a / A109b__1
At least four mood episodes in a 1-year period
Number of manic or hypomanic episodes			x											A91a or A70a
Number of mood episodes in year of multiple episodes
HYPOMANIA
Core hypomanic symptoms (inc. time specifiers)
Cheerful, energetic, or hyper for at least a day
Elevated, expansive, or irritable mood >=4 days (hypomanic)		x											A72	A110__1-5
Elevated or expansive mood >=4 days (hypomanic)		x											A73	A111__1-5
Irritable mood >=4 days (hypomanic)		x											A74	A112__1-5
Elevated, expansive, or irritable mood, no time restriction
Irritable mood (hypomanic)		x								mini_C2b	mini_C2a
Expansive mood (hypomanic)		x								mini_C3a_current	mini_C3a_past
Energetic mood (hypomanic)		x								mini_C1b	mini_C1a
Physical symptoms
Decreased need for sleep (hypomanic)		x											A76	A114__1-5
Psychological symptoms
Inflated self-esteem or grandiosity (hypomanic)		x											A75	A113__1-5
More talkative than usual or pressured speech (hypomanic)		x											A77	A115__1-5
Racing thoughts (hypomanic)		x											A78	A96__1-5
Distractability (hypomanic)		x											A79	A117__1-5
Increased goal-directed activity or psychomotor agitation (hypomanic)		x											A80	A118__1 -5
Increased goal-directed activity or psychomotor agitation (hypomanic)														A118__1-5
Increased goal-directed activity (hypomanic)		x											A81	A119__1-5
Psychomotor agitation (hypomanic)		x											A82	A120__1-5
Excessive involvment in risky activities (hypomanic)		x											A83	A121__1-5
Symptom counts
At least three hypomanic sx					x								A84	A122__1-5
Duration and time course
Duration of longest hypomanic episode
Organic causes
Sx not due to GMC or substance (hypomanic)				X	x								A90_A206	A128_A198__1-5 / A128_A206__1-5
Clinical impairment
Unequivocal change in functioning			x										A85
Others noticed change in functioning			x										A86
Lack of functional impairment (hypomanic)
Functional impairment, hospitalization or psychotic features (hypomanic)			x							mini_C5_current	mini_C5_past
Decline in functioning at responsibility during hypomanic episode			x							mini_C7_current	mini_C7_past
Serious consequence of hypomanic Sx			x							mini_C6_current	mini_C6_past
Diagnosis
Criteria met for Hypomanic episode					x					mini_HypomanicEp_Current	mini_HypomanicEp_Past		A91
Criteria met for past hypomanic episode					x									A129__1
Criteria met for Hypomanic episode with Hypomanic Symptoms					x					mini_HypomanicEp_HypoSymp_Curr	mini_HypomanicEp_HypoSymp_Past
Diagnosis of Bipolar Disorder (Type 2)					x					mini_BPD2_Current	mini_BPD2_Past			D9
Duration and time course
Onset of hypomania			X											A130_1__1
Current hypomania			X										A91
Past hypomania														A108__1
Offset of past hypomania			X											A131_1__1
Age of onset of hypomanic episode			X											A130__1
Duration of recent hypomania			X							mini_C4_current
Duration of most severe hypomanic episode			X								mini_C4_past
Number of episodes
Number of suspected hypomanic episodes
Number of hypomanic episodes			x											A91a / A131_2__1
DYSTHYMIA (PERSISTENT DEPRESSIVE DISORDER)
Depressed mood for >=2 yrs (screener, core symptom)
Depressed mood for >=2yrs				X
Physical symptoms
Poor appetite or overeating		X											A141	A158_1-5
Overeating
Poor appetite
Insomnia or hypersomnia (dysthymia)		X											A142	A159_1-3
Insomnia (dysthymia)
Hypersomnia (dysthymia)				x
Psychological symptoms
Low energy or fatigue		X											A143	A160_1-5
Low self-esteem		X											A144	A161_1-5
Poor concentration or difficulty making decisions		X											A145	A162_1-5
Feelings of hopelessness		X											A146	A163_1-5
Symptom counts
At least 2 symptoms coded "3"					X								A147	A164__1-5
History of other disorders
Ever had mania or chronic psychosis	X												A149
Month/yr first met criteria for current MDE
Age first met criteria for current MDE
Month/yr first met criteria for past MDE in past 2yrs
Age first met criteria for past MDE in past 2 yrs
Month/yr no longer met criteria for past MDE in past 2 yrs
Age no longer met criteria for past MDE in past 2 yrs
No MDE present during first 2yrs of disturbance
No manic, mixed, or hypomanic episode and criteria never met for cyclothymic disorder
Does not occur exclusively during course of chronic psychotic disorder
During dysthymia, 2 months of no depression			X										A148	A165__1-5
Duration and time course
Time frame of interest for dysthymia
Never been w/out sxs for more than 2mos at a time during 2yr period of disturbance
Age at onset of current Dysthymic Disorder
Age at onset of first dysthymia
Age at terminus of first dysthymia
Severe depression during first 2 years or six months prior to dysthymia
Early/late onset
Organic causes
Not due to physiological effects of substance or GMC			x	X									A151
Not due to physiological effects of substance or GMC				X
No organic cause to dysthymia				X
Clinical impairment
Sxs cause distress/impairment in social, occupational, or other important areas of functioning			x										A152
Diagnosis
Current Persistent Depressive Disorder					x								A153
Criteria Met Past Persistent Depressive Disorder					x								A170__1
Dysthymic disorder criteria coded					x								A153
Atypical features
Mood reactivity		X											AS118
Significant weight gain or increase in appetite (dysthymia)		X											AS119
Hypersomnia (atypical)		X											AS120
Leaden paralysis		X											AS121
Interpersonal rejection sensitivity (dysthymia)		X											AS122
>=2 critera coded "3"		X											AS123
Critera "A" and "B" coded "3"		X											AS124
GENERAL MEDICAL CONDITIONS CAUSING MOOD SX
Prominent or persistent mood disturbance (GMC)
Sxs not temporally associated w/GMC
Depressed mood or diminished interest/pleasure
Elevated/expansive/irritable mood
Direct physiological consequence of GMC
Sx use temporally associated with mood sxs
Sxs cause distress/impairment in social, occupational, or other important areas of functioning
Mood disorder due to GMC criteria
Current in past month (GMC)
Type of sx presentation that predominates (GMC)
SUBSTANCE-INDUCED MOOD DISORDER
Prominent or persistent mood disturbance (substance)
Episode being evaluated
Depressed mood or diminished interest/pleasure				X
Elevated/expansive/irritable mood
Sxs developed during or w/in a month of substance intoxication/withdrawal or medication use is etiologically related to disturbance
Disturbance not better accounted for by mood disorder that is not substance-induced
Sxs cause distress/impairment in social, occupational, or other important areas of functioning
Sxs not exclusively during delirium
Substance-induced mood disorder criteria met
Current in past month (substance)
Type of sx presentation that predominates (substance)
With onset during intoxication or withdrawal
OTHER
Dysphoria Treatment sought	x			x				gpc_dep_affect_tx (22a)
Avolition-Apathy Treatment sought	x			x				gpc_dep_apathy_tx (23a)
Polarity of first psychiatric episode in Bipolar Disorder	X						OPCRIT 4 (5.3)
Diagnosis of Current Mood Disorder with Psychotic Features					x					mini_AnyPsych_MDPF_Current	mini_AnyPsych_MDPF_Lifetime
Mood Chronology (BIPOLAR I/II/MDD)
Met criteria for a Manic, Hypomanic, or Major Depressive Episode in past month	x				x	x								D42
# months prior to interview last depressed, euphoric, or irritable														D43
Remission specifier			x											D44
Age and polarity of onset of 1st Manic, Mixed, Hypomanic, or Major Depressive Episode														D45
Psychotic Sxs present		x											D47
Psychotic Sxs mood-congruent		x											D48
Severity		x											D46
Age and polarity at onset of Manic or Major Depressive Episodes													D49
With panic attacks		x											D50
Psychotic Sxs present		x											D52
Psychotic Sxs mood-congruent		x											D53
Severity		x											D51
Age and polarity at onset of Manic or Major Depressive Episodes													D54
With panic attacks		x											D55
Age and polarity at onset of Manic or Major Depressive Episodes													D56
With panic attacks		x											D57
Has met criteria for MDE in the past month					x									D58
# months prior to interview last had persistently depressed mood														D59
Remission specifier			x											D60
Age at onset of 1st MDE														D61
Psychotic Sxs present		x											D63
Psychotic Sxs Mood-Congruent		x											D64
Current MDD severity		x			x								D62
Age at onset of first MDE													D65
With panic attacks		x											D66
Bipolar I
Criteria met for at least 1 Manic Episode					x									D2
Criteria Met for Bipolar I					x									D3
Polarity/type of current/most recent episode			x											D4
Bipolar II
At least 1 Hypomanic Episode and 1 MDE	x				x									D5
Never any Manic or Mixed Episodes	x													D6
Significant distress or impairment		x												D8
Polarity/type of current/most recent episode														D10
Criteria Met for Bipolar II					x									D9
Bipolar Specifiers
At least 4 episodes in previous 12 months that meet criteria for Depressive, Manic, Mixed, or Hypomanic Episode		x												D11
At least 2 MDEs in the past 2 years		x												D12
At least 2 Manic or Hypomanic Episodes in the past 2 years		x												D13
Other Specified Bipolar Disorder
Bipolar Sxs present but do not meet full criteria	x					x								D21
Sxs cause distress or impairment		x												D22
Sxs not temporally associated with medical condition		x												D23_A194
Elevated, expansive, or irritable mood		x												D23_A195
Clinically significant distress or impairment		x												D23_A197
Current in past month		x											D23_A199
Predominating symptom presentation		x												D23_A200
Sxs not temporally associated with substance/medication		x												D23_A201
Persistent disturbance in mood		x												D23_A202
Disturbance is not better accounted for by a bipolar or related disorder that is not substance-induced		x												D23_A204
Clinically significant distress or impairment		x												D23_A205
Current in past month		x											D23_A207
Context of development of Sxs		x												D23_A208
Bipolar Disorder not attributable to the physiological effects of a substance or AMC		x			x									D23
Criteria met for Other Specified Bipolar Disorder					x									D24_1
Type of Bipolar disorder					x									D24
Current in last month					x								D25
OTHER MDE / MDD
At least 1 MDE not better accounted for by a psychotic disorder					x									D27
Never had any Manic or Hypomanic Episodes	x													D28
MDD type (recurrent vs single episodes)			x											D29
1 MDE in past 2 years					x									D30
MDE ANXIOUS DISTRESS SPECIFIERS
Feeling keyed up or tense		x	x										AS1
Feeling unusually restless		x	x										AS2
Difficulty concentrating because of worry		x	x										AS3
Fear that something awful may happen		x	x										AS4
Feeling of possibly losing control		x	x										AS5
At least two items coded 3		x	x										AS6
Current Severity		x	x										AS7
Other Specified Depressive Disorder
Depressive Disorder Sxs predominate but do not meet criteria for other disorders			X										D37	D37
Distress or impairment			X										D38	D38
MDE may be secondary to AMC or substance/medication			X										D39_1	D39_1
Sxs not temporally associated with medical condition			X										D39_A209	D39_A209
Depressed mood or diminished interest/pleasure			X										D39_A210	D39_A210
Evidence that disturbance is a physiological consequence of AMC			X										D39_A211	D39_A211
The disturbance causes clinically significant distress or impairment			X										D39_A212	D39_A212
Criteria A, B/C, & E coded 3					x								D39_A213	D39_A213
Current in past month			X										D39_A214
Predominating symptom presentation			X										D39_A215	D39_A215
Sxs not temporally associated with substance/medication use			X										D39_A216	D39_A216
Depressed mood or diminished interest or pleasure			X										D39_A217	D39_A217
Sxs developed during or soon after substance and substance capable of producing Sxs			X										D39_A218	D39_A218
Disturbance not better accounted for by a depressive disorder that is not substance-induced			X										D39_A219	D39_A219
Sxs cause clinically significant distress or impairment			X										D39_A220	D39_A220
Criteria A, B, C, & E coded 3					x								D39_A221	D39_A221
Alcohol- or substance-induced			X										D39_A222_1	D39_A222_1
Current in past month			X										D39_A222
Context of development of Sxs			X										D39_A223	D39_A223
Episode is not attributable to the physiological effects of a substance			X										D39	D39
Criteria met for Other Specified Depressive Disorder					x								D40_1	D40_1
Other Specified Depressive Disorder type			X										D40	D40
Current in past month			X										D41

### Sheet: Psychotic Disorders
	Screener	Symptom	Specifier	Diagnosis	Branching independent item (Colombia-Brazil)	Di_PAD (Colombia - Brazil)	GPC Screener (Colombia - Brazil)	Branching independent item (NeuroGAP-Psychosis)	NeuroGAP_MINI_current	NeuroGAP_MINI_lifetime	Branching Independent Item (Paisa - Colombia)	NetSCID - Current (Paisa - Colombia)	NetSCID - Lifetime (Paisa - Colombia)	Branching Independent Item (Pato)	GPC_Screener_Pato	DI-PAD_Pato
OVERALL PSYCHOSIS
Assorted symptoms
Any delusions		x			x	G. DELUSIONS								x		DELUSIONS - 50
Psychotic Syndrome?
Returned to normal >=2 months
Current psychosis unpredictable mood changes or bafflement
Psychotic symptoms persisted throughout day or intermittently for 3 days
Psychotic disorder NOS criterion
At least one psychotic symptom		x			x	OPCRIT 72 / dip_thought_insert (OPCRIT 66)/ dip_thought_broad (OPCRIT 68) / dip_thought_withdr (OPCRIT 67)/ G. Delusions
Credibility of information		x			x	dip_credibility (OPCRIT 84)								x		OPCRIT84 - 73
Insight		x			x	dip_insight (OPCRIT 85)								x		OPCRIT85 - 61
Rapport		x			x	dip_rapport (OPCRIT 86)								x		OPCRIT86 - 72
Organic causes
Organic factors		x			x	dip_neuro (OPCRIT15)								x		OPCRIT 15 - 11
Current psychosis followed alcohol use
Current psychosis followed street drugs
Current psychosis followed medical illness
Current psychosis follwed prescription meds
Psychosis followed drugs or medicine
Organic cause of psychosis
Postpartum onset to current psychosis
Psychotic disorder due to GMC criterion			X						mini_K13	mini_K14
Substance induced psychotic disorder criterion
Non-organic causes
Current psychosis followed stressful life event
Stressor prior to onset		X				dip_psychosoc_stressr (OPCRIT 16)								x		OPCRIT 16 - 7
No organic cause of psychosis
Clinical impairment
Impairment of disorder			x		x	dip_impairment (OPCRIT 87)								x		OPCRIT87 - 69
Current psychosis caused clinical impairment
Lifetime disability caused by psychosis														x		OPCRIT 88 - 70
Current psychosis clinical impairment for much of episode
Duration and time course
Psychosis present in past month
Current psychotic symptoms
Date of onset of first symptom			x										C56__1
Duration of first psychotic symptoms - days
Duration of first psychotic symptoms - weeks
Duration since first symptom
Date of onset of full syndrome
Remains in syndrome?
Current symptom factors
Duration of clinical impairment from psychosis
Duration of longest psychosis
Total duration of psychosis
Age of first psychosis			x										C56__1
Number of psychotic episodes			x										C57__1
How long ago current psychosis began (days)
How long ago current psychosis began (weeks)
Age of last psychosis
How long ago last psychosis began (days)
How long ago last psychosis began (weeks)
Ever returned to normal self for >= 2 months
Ever returned to normal self for >= 2 months
Course of disorder			X													OPCRIT90 - 71
Age of onset of prodromal Sxs			X										C58__1
# of months since last had Sxs			X										C64__1
Age of onset of psychotic Sxs			X										C65__1
Age of onset of prodromal Sxs			X										C66__1
Duration of last psychosis
Treatment
Treated with medication or other psychiatric treatments for psychosis	x	x					gpc_scz_meds_tx (10)							x	S10You
Duration of longest medication or hospitalization for psychosis
Reported disability and treated or hospitalized for psychosis
SCHIZOPHRENIA
No psychotic sxs coded 3	x											C1	C1
Sxs occur outside Major Depressive or Manic Episodes			x									C2_1-5	C2_1-5
Chance that all psychotic Sxs are due to AMC or substance use			x									C2_2	C2_2
Sxs not temporally associated with AMC			x									C2_C67	C2_C67
Prominent hallucinations or delusions			x									C2_C74	C2_C74
No alternative explanations			x									C2_C69 / C8_C69__1-5	C2_C69 / C8_C69__1-5
Distress or impairment			x									C8_C70__1-5	C8_C70__1-5
Criteria A, B/C & E coded 3	x			x								C2_C7__1-5	C2_C7__1-5
Criteria A, B, C, & E coded 3	x			x								C8_C78__1-5	C8_C78__1-5
Predominating symptom presentation			x									C8_C72__1-5	C8_C72__1-5
Sxs not temporally associated with substance/medication use			x									C8_C73__1-5	C8_C73__1-5
Due to substance intoxication/withdrawal or medication			x									C8_C75__1-5	C8_C75__1-5
Disturbance not better accounted for by a psychotic disorder that is not substance/medication-induced			x									C8_C76__1-5	C8_C76__1-5
Alcohol- or Substance-Induced			x									C8_C78a__1-5	C8_C78a__1-5
Context of development of Sxs			x									C8_C79__1-5	C8_C79__1-5
Schizophrenia screener	x											C3_1	C3_1
2 A criterion Sxs present during 1 month			x	x								C3__1-5	C3__1-5
Schizoaffective Disorder and Mood Disorder have been ruled out	x											C4__1-5	C4__1-5
Total duration of mood episodes was brief			x									C5__1-5	C5__1-5
Continuous signs of disturbance persist at least 6 months			x									C6__1-5	C6__1-5
Impairment			x									C7__1-5	C7__1-5
Sxs may be secondary to AMC or substance/medication			x									C8_1__1-5	C8_1__1-5
Not due to AMC or Substance			x	x								C8__1-5	C8__1-5
Sxs present for at least 1 month if history of autism	x											C9__1-5	C9__1-5
Criteria A, B, C, D, E, & F coded 3				x								C10__1-5	C10__1-5
With catatonia			x									C11__1-5	C11__1-5
SCHIZOPHRENIFORM DISORDER
Schizophreniform screener	x											C12__1	C12__1
Lasts at least 1 month but less than 6 months			x									C12__1-5	C12__1-5
Sxs may be secondary to AMC or substance/medication			x									C13_1__1-5	C13_1__1-5
Sxs not temporally associated with AMC			x									C13_C67__1-5	C13_C67__1-5
Prominent hallucinations or delusions			x									C13_C68__1-5 / C13_C74__1-5	C13_C68__1-5 / C13_C74__1-5
No alternative explanations			x									C13_C69__1-5	C13_C69__1-5
Distress or impairment			x									C13_C70__1-5	C13_C70__1-5
Criteria A, B, C, & E coded 3				x								C13_C78__1-5	C13_C78__1-5
Criteria A, B/C & E coded 3				x								C13_C71__1-5	C13_C71__1-5
Predominating symptom presentation			x									C13_C72__1-5	C13_C72__1-5
Sxs not temporally associated with substance/medication use			x									C13_C73__1-5	C13_C73__1-5
Due to substance intoxication/withdrawal or medication			x									C13_C75__1-5	C13_C75__1-5
Disturbance not better accounted for by a psychotic disorder that is not substance/medication-induced			x									C13_C76__1-5	C13_C76__1-5
Alcohol- or substance-induced			x									C13_C78a__1-5	C13_C78a__1-5
Context of development of Sxs			x									C13_C79__1-5	C13_C79__1-5
Not due to AMC or Substance			x									C13__1-5	C13__1-5
Criteria B & D coded 3				x								C14__1-5	C14__1-5
Provisional or definite Dx				x								C15__1-5	C15__1-5
Onset of psychotic symptoms within 4 weeks of the first change in behavior or functioning			x									C16__1-5	C16__1-5
Confusion or perplexity			x									C17__1-5	C17__1-5
Good premorbid social and occupational functioning			x									C18__1-5	C18__1-5
Absence of blunted or flat affect			x									C19__1-5	C19__1-5
With or Without Good Prognostic Features			x									C20__1-5	C20__1-5
With Catatonia			x									C21__1-5	C21__1-5
Criteria Met Schizophreniform				x									C14__1
DELUSIONS
Symptoms
Any delusions		x			X	dip_thought_insert (OPCRIT 66)/ dip_thought_broad (OPCRIT 68) / dip_thought_withdr (OPCRIT 67) / dip_para (G. Delusions)	gpc_scz_delluc (7)					B1_1	B1_1	x	S07You
Delusions of jealousy												B6	B6
Delusions of guilt												B5	B5			OPCRIT69 - 51
Religious delusions												B8	B8
Persecutory delusions		x			X	dip_para (G. Delusions)			mini_K1b	mini_K1a		B2	B2			OPCRIT54 - 56
Erotomanic delusions												B7	B7
Grandiose delusions		X			X	dip_para (G. Delusions)						B3	B3			OPCRIT57 - 57
Delusions of mind reading									mini_K2b	mini_K2a
Somatic/Nihilistic delusions																OPCRIT71 - 53
Somatic delusions												B4	B4
Thought insertion		x			X	dip_thought_insert (OPCRIT 66)			mini_K3b	mini_K3a		B10	B10	x		OPCRIT66 - 46
Thought withdrawal		x			X	dip_thought_withdr (OPCRIT 67)						B11	B11	x		OPCRIT67 - 48
Thought insertion or passivity/control		x			X	dip_thought_insert (OPCRIT 66)
Thought echo		x			X	dip_thought_echo (OPCRIT 72)								x		OPCRIT72 - 49
Thought broadcast		x			X	dip_thought_broad (OPCRIT 68)						B12	B12	x		OPCRIT68 - 47
Paranormal delusions
Delusions of physical processes
Delusions of physical processes or erotomanic delusions
Delusions of influence/reference		x							mini_K4b	mini_K4a						OPCRIT58 - 55
Delusions of passivity/being controlled																OPCRIT61 - 54
Del. of being controlled		X			X	G. Delusions						B9	B9			OPCRIT61 - 54
Delusions of poverty																OPCRIT70 - 52
Other primary delusions		x										B13	B13
Other delusions (any, screener)		x												x	7
Other delusions (any, stand-alone)
Primary delusional ideas		x														OPCRIT62 - 59
Severity
Global rating of severity of delusions			x									B15
Duration and course
Duration of longest delusional period
Delusions and hallucinations last for >=1 week		x				OPCRIT64										OPCRIT64 - 66
Duration of longest delusional period
Duration of delusions and hallucinations		x				OPCRIT64										OPCRIT64 - 66
Enduring delusions after depressive disorder
Specifiers
Bizarre delusions		x										B14	B14			OPCRIT59 - 60
Well organized delusions		X			X	dip_delus_organ (OPCRIT 55)								x		OPCRIT55 - 64
Widespread delusions		X			X	dip_delus_wide (OPCRIT 60)								x		OPCRIT60 - 65
Never had primary delusion
Persistence of delusions
Fragmentary delusions
Persecutory or jealous delusions present in co-occurrence of delusion and hallucination		x			X	dip_delus_persec (OPCRIT 65)								x		OPCRIT65 - 67
Sensorium while delusional
Relationship between psychotic and affective sx		x			X	dip_psychot_affect (OPCRIT 52)										OPCRIT52 - 62
Delusional moods		x														OPCRIT63 - 58
Mania-congruent delusions
Delusions occurring in a manic syndrome
Mania-incongruent delusions
Enduring delusions after manic disorder
Delusions occurring in a depressive syndrome
Depression-congruent delusions
Depression-incongruent delusions
Miscellaneous
Friends consider delusions abnormal			x						mini_K5b	mini_K5a
HALLUCINATIONS
Symptoms
Any hallucinations		x			X	E. HALLUCINATIONS					X	B16_1	B16_1	x		OPCRIT77 - 41
Auditory or visual hallucinations		x			X	E. HALLUCINATIONS	gpc_scz_halluc (6)								S06You
Auditory hallucinations (screener)		x			X	E. HALLUCINATIONS								x	S06You
Auditory hallucinations (stand-alone)		x			X	E. HALLUCINATIONS			mini_K6b	mini_K6a	X	B16	B16
Running commentary																OPCRIT74 - 44
Voices said bad things about or threatened patient
Voices conversing
Voices conversing about patient		x														OPCRIT73 - 45
Commanding, accusatory, abusive, or persecutory voices		x														OPCRIT75 - 43
Neutral voices or non-verbal hallucinations		x												x		OPCRIT76 - 42
Any voices heard		x			X	E. HALLUCINATIONS
Any voices heard (screener)		x			X	E. HALLUCINATIONS
God heard
Satan/Devil heard
Male heard
Female heard
Familiar voice heard
Unfamiliar voice heard
Critical voice heard
Complimentary voice heard
Commanding voice heard
Multiple voices heard
Always the same voice heard
Voices heard inside the head
Voices heard outside the head
Voices heard on the left side
Voices heard on the right side
Audible thoughts
Talked to voices
See the person talking when hearing voices
Somatic or Tactile hallucinations		x			X	E. HALLUCINATIONS						B18 / B19	B18 / B19			OPCRIT77 - 41
Olfactory hallucinations		x			X	E. HALLUCINATIONS						B21	B21			OPCRIT77 - 41
Gustatory hallucinations		x			X	E. HALLUCINATIONS						B20	B20
Visual hallucinations		x			X	E. HALLUCINATIONS			mini_K7b	mini_K7a		B17	B17			OPCRIT77 - 41
Visual hallucinations only occurred when falling asleep and waking up
Visual hallucinations (screen)		x			x	E. HALLUCINATIONS						B17	B17
Other hallucinations (any; screen)
Other hallucinations (any)
Hallucinations in any modality		x			x	E. HALLUCINATIONS										OPCRIT77 - 41
Severity
Global rating of severity of hallucinations			x									B22
Duration and course
Enduring hallucinations after manic disorder
Duration of longest period of hallucinations
Duration of depersonalization/derealization
Duration Thought Disorder (weeks)
Duratn catatonic-(Weeks)
Duration-Flat affect (Weeks)
Specifiers
Bizarre hallucinations
Sensorium while hallucinating
Persistence of hallucinations
Fragmentary hallucinations
Hallucinations occurring in a manic syndrome
Mania-congruent hallucinations
Mania-incongruent hallucinations
Enduring hallucinations after manic disorder
Hallucinations occurring in a depressive syndrome
Depression-congruent hallucinations
Depression-incongruent hallucinations
Hallucinations throughout the day for several days
Mood-incongruent hallucinations
Mood-incongruent hallucinations lasting several days
Delusion congruent with hallucination
Longest period of delusion + hallucination
Miscelleaneous
Nature of co-occurrence of delusion and hallucination
Depersonalization
Derealization
DELUSIONAL DISORDER
Delusional Disorder screener		x									X	C29_1	C29_1
Delusions		x										C29__1-5	C29__1-5
Absent Insight or OCD more likely than Delusional Disorder		x										C30__1-5	C30__1-5
No Major Depressive or Manic Episodes concurrent with delusions				x								C31__1-5	C31__1-5
Delusions present for 1 month or longer			x									C32__1-5	C32__1-5
Criterion A for Schizophrenia has never been met				x								C33__1-5	C33__1-5
Functioning not impaired and behavior not bizarre		x										C34__1-5	C34__1-5
Sxs may be secondary to AMC or substance/medication			x									C35_1__1-5	C35_1__1-5
Sxs not temporally associated with AMC			x									C35_C67__1-5	C35_C67__1-5
Prominent hallucinations or delusions		x										C35_C68__1-5 / C35_C74__1-5	C35_C68__1-5 / C35_C74__1-5
No alternative explanations		x										C35_C69__1-5	C35_C69__1-5
Distress or impairment		x										C35_C70__1-5	C35_C70__1-5
Criteria A, B, C, D, and E are coded 3				x								C37__1-5	C37__1-5
Criteria A, B/C & E coded 3				x								C35_C71__1-5	C35_C71__1-5
Criteria A, B, C, & E coded 3				x								C35_C78__1-5	C35_C78__1-5
Predominating symptom presentation			x									C35_C72__1-5	C35_C72__1-5
Sxs not temporally associated with substance/medication use			x									C35_C73__1-5	C35_C73__1-5
Due to substance intoxication/withdrawal or medication			x									C35_C75__1-5	C35_C75__1-5
Disturbance not better accounted for by a psychotic disorder that is not substance/medication-induced			x									C35_C76__1-5	C35_C76__1-5
Alcohol- or substance-induced			x									C35_C78a__1-5	C35_C78a__1-5
Context of development of Sxs			x									C35_C79__1-5	C35_C79__1-5
Not due to AMC or Substance			x									C35__1-5	C35__1-5
Disturbance not better explained by another mental disorder			x									C36__1-5	C36__1-5
Delusional Disorder type			x									C38__1-5	C38__1-5
With Bizarre Content			x									C39__1-5	C39__1-5
BRIEF PSYCHOTIC DISORDER
Brief Psychotic Disorder screener	x										X	C40_1	C40_1
Presence of 1 or more Sxs			x									C40__1-5	C40__1-5
Duration at least 1 day, less than 1 month			x									C41__1-5	C41__1-5
Disturbance not better explained by another disorder			x									C42__1-5	C42__1-5
Sxs may be secondary to AMC or substance/medication			x									C43_1__1-5	C43_1__1-5
Sxs not temporally associated with AMC			x									C43_C67__1-5	C43_C67__1-5
Prominent hallucinations or delusions		x										C43_C68__1-5 / C43_C74__1-5	C43_C68__1-5 / C43_C74__1-5
No alternative explanations			x									C43_C69__1-5	C43_C69__1-5
Distress or impairment			x									C43_C70__1-5 / C43_C77__1-5	C43_C70__1-5 / C43_C77__1-5
Criteria A, B/C & E coded 3				x								C43_C71__1-5	C43_C71__1-5
Criteria A, B , C, & E coded 3				x								C43_C78__1-5	C43_C78__1-5
Predominating symptom presentation			x									C43_C72__1-5	C43_C72__1-5
Sxs not temporally associated with substance/medication use			x									C43_C73__1-5	C43_C73__1-5
Due to substance intoxication/withdrawal or medication			x									C43_C75__1-5	C43_C75__1-5
Disturbance not better accounted for by a psychotic disorder that is not substance/medication-induced			x									C43_C76__1-5	C43_C76__1-5
Alcohol- or substance-induced			x									C43_C78a__1-5	C43_C78a__1-5
Context of development of Sxs			x									C43_C79__1-5	C43_C79__1-5
Not due to AMC or Substance				x								C43__1-5	C43__1-5
Criteria A, B & C coded 3				x								C44__1-5	C44__1-5
With or Without Stressors			x									C45__1-5	C45__1-5
With Peripartum Onset			x									C46__1-5	C46__1-5
With Catatonia			x									C47__1-5	C47__1-5
Criteria met for brief psychotic disorder				x									C44__1
OTHER SPECIFIED PSYCHOTIC DISORDER
Other Specified Psychotic Disorder screener	x										X	C48_1	C48_1
Psychotic Sxs with no specific Dx, contradictory info, or Sxs do not meet criteria for other psychotic disorder			x									C48__1-5	C48__1-5
Distress or impairment			x									C49__1-5 / C50_C70__1-5 / C50_C77__1-5	C49__1-5 / C50_C70__1-5 / C50_C77__1-5
Sxs may be secondary to AMC or substance/medication			x									C50_1__1-5	C50_1__1-5
Sxs not temporally associated with AMC			x									C50_C67__1-5	C50_C67__1-5
Prominent hallucinations or delusions			x									C50_C68__1-5 / C50_C74__1-5	C50_C68__1-5 / C50_C74__1-5
No alternative explanations			x									C50_C69__1-5	C50_C69__1-5
Criteria A, B/C & E coded 3				x								C50_C71__1-5	C50_C71__1-5
Criteria A, B, C, & E coded 3			x	x								C50_C78__1-5	C50_C78__1-5
Predominating symptom presentation			x									C50_C72__1-5	C50_C72__1-5
Sxs not temporally associated with substance/medication use			x									C50_C73__1-5	C50_C73__1-5
Due to substance intoxication/withdrawal or medication			x									C50_C75__1-5	C50_C75__1-5
Disturbance not better accounted for by a psychotic disorder that is not substance/medication-induced			x									C50_C76__1-5	C50_C76__1-5
Alcohol- or substance-induced			x									C50_C78a__1-5	C50_C78a__1-5
Context of development of Sxs			x									C50_C79__1-5 / C51__1-5	C50_C79__1-5 / C51__1-5
Not due to AMC or Substance			x									C50__1-5	C50__1-5
DISORGANIZED BEHAVIOR
Bizarre behavior
Any thought disorder, disorganization, or catatonia		X			X	OPCRIT 18	gpc_scz_cata_disorg (8)					B23a / B27a	B23a / B27a	x	S08You	OPCRIT18 - 74
Any unusual behavior		X			X	OPCRIT 18
Bizarre behavior duration (weeks)
Bizarre clothing and/or appearance		X			X	OPCRIT 17						B26	B26
Bizarre behavior and/or clothing		X			X	OPCRIT 17						B26	B26	x		OPCRIT17 - 75
Bizarre social and sexual behavior												B26	B26
Ritualistic or stereotyped behavior		x			x	OPCRIT 18						B32	B32	x		OPCRIT18 - 74
Aggressive and agitated behavior		x			x	OPCRIT 23						B31	B31			OPCRIT23 - 76
Disorganized behavior									mini_K9b	mini_K9a		B26	B26	x
inappropriate behavior-psychosis
Inappropriate affect		X			X	OPCRIT 34								x		OPCRIT34 - 79
Derailment		X			X	OPCRIT 28			mini_K8b	mini_K8a				x		OPCRIT26 - 80
Poverty of Content of Speech		X			X	OPCRIT 29			mini_K8b	mini_K8a				x		OPCRIT29 - 83
Incoherence		X			X	dip_speech_incoher (OPCRIT 27)								x		OPCRIT27 - 81
Formal thought disorder
Positive formal thought disorder		X			X	dip_posit_thought (OPCRIT 28)								x		OPCRIT28 - 82
Loosening of associations												B24	B24
Tangentiality												B24	B24
Disorganized speech (incoherent, disturbed, illogical)		X			X	dip_speech_disorg (OPCRIT 26)			mini_K8b	mini_K8a		B24	B24
Illogicality		X			X	dip_speech_disorg (OPCRIT 26)						B24	B24
Word salad		X			X	dip_speech_incoher (OPCRIT 27)						B24	B24	x		OPCRIT27 - 81
Odd speech (digressive, vague, over-elaborate)
Circumstantiality
Pressure of speech
Distractable speech
Echolalia		x										B34	B34
Sound associations
Clanging
Catatonic Motor Behavior
Any suggestion of psychosis (screener for catatonia)		x										B27a	B27a
Disorganized or catatonic behavior		x							mini_K9b	mini_K9a		B26 and B27a	B26 and B27a
Catatonia		x			x	dip_catatonia (OPCRIT 18)								x		OPCRIT18 - 74
Rigidity		x			x	dip_catatonia (OPCRIT 18)
Stupor		x			x	dip_catatonia (OPCRIT 18)						B27	B27
Motoric immobility (catalepsy, waxy flexibility)		x										B37, B38	B37, B38
motoric immobility		x										B37, B38	B37, B38
Waxy flexibility		x			x	dip_catatonia (OPCRIT 18)						B38	B38
Excessive Activity		x			x	dip_catatonia (OPCRIT 18)
Excitement		x			x	dip_catatonia (OPCRIT 18)
Extreme negativism		x										B35	B35
peculiarities of voluntary movement
Posturing & Mannerisms		x			x	dip_catatonia (OPCRIT 18)						B29 / B30	B29 / B30	x		OPCRIT18 - 74
Tics or mannerisms - tardive dyskinesia
Echolalia or echopraxia		x										B34 / B36	B34 / B36
Duration disorganized behavior
Duration of catatonic symptoms
Duration of positive formal thought disorder
Duration of disorganized behavior
Severity disorganized behavior
Global Rating of Severity of Catatonic Motor Behavior
Global severity of positive formal thought disorder
Global rating of severity of bizarre behavior
NEGATIVE SYMPTOMS
Alogia
Any negative symptoms									mini_K10b	mini_K10a
Negative formal thought disorder		X			X	OPCRIT 29								x		OPCRIT29 - 83
Alogia
Poverty of Speech		X			X	OPCRIT 29								x		OPCRIT29 - 83
Blocking		X			X	OPCRIT 29
Increased Latency of Response
Perseveration
Affective Flattening or Blunting
Restricted affect		X			X	dip_restrict_affect (OPCRIT 32)			mini k10					x		OPCRIT32 - 77
No emotions
Unchanging Facial Expression		X			X	dip_restrict_affect (OPCRIT 32)
Affective flattening		X			X	OPCRIT 33						B42/ B43	B42/ B43	x		OPCRIT33 - 78
Decreased Spontaneous Movements
Paucity of Expressive Gestures		X			X	dip_restrict_affect (OPCRIT 32)
Poor Eye Contact
Affective Nonresponsivity
Lack of Vocal Inflections		x							mini k10
Deterioration of functioning			x			OPCRIT 88								x		OPCRIT88 - 70
Attention
Social Inattentiveness
Inattentiveness During Mental Status Testing
Avolition-Apathy
Avolition		x										B41 / B40	B41 / B40
Apathy	x				x		gpc_dep_apathy
Grooming and Hygiene
Impersistence at Work or School
Physical Anergia
Anhedonia-Asociality
Few Recreational Interests and Activities
Decreased Sexual Interest and Activity
Inability To Feel Intimacy and Closeness
Restricted relationships with Friends and Peers
Comorbidity with Mood Symptoms
Depressive episode during current psychosis			x						mini_K11a_duration_greater	mini_K11a
Manic episode during current psychosis			x						mini_K11a_duration_greater	mini_K11a
Psychotic symptoms without mood symptoms
Non-mood psychotic sx >= 1 week
Mood-incongruent psychotic symptoms
Mood-incongruent psychotic sx during depression
Psychotic symptoms respond to antipsychotics	x					OPCRIT89								x		OPCRIT89 - 63
Only psychosis is present			x							mini_K11b				x		OPCRIT52 - 62
Duration and Course negative symptoms
Duration of avolition-apathy
Duration of flat/inappropriate affect
Duration of alogia
Severity negative symptoms
Global Rating of Attention
Global Rating of Anhedonia-Asociality
Global Rating of Avolition-Apathy
Global Rating of Affective Flattening
Global Rating of Alogia
SCHIZOAFFECTIVE DISORDER - Manic Type
Del./hall. ever when manic
Dur psycho. Sx-Pressure speech
Dur psycho. Sx-Racing thoughts
Dur psycho. Sx-Grandiosity
Dur psycho. Sx-Decreased sleep
Dur psycho. Sx-Distractibility
Dur psycho. Sx-Inc activity/agitatio
Dur psycho. Sx-Poor jgmt/reck behavi
# definite manic Sx dur. psycho.
Manic/psycho. Sx follow ETOH/drug use
Presence of Mood-Con Psych. Sx
Presence of Mood-Incong. Psych. Sx
Hal/Del. Persist after mood normal
Duration of hal/del after mood normal
Psych. Sx persist after mood normal
Duration of psych. Sx after mood normal
Aff. syn. brief vs. psycho. syn.
SCHIZOAFFECTIVE DISORDER - Depressed Type
Del/hall when depressed
Dur psycho Sx-Appetite/weight change
Dur psycho Sx-Sleep difficulty
Dur psycho Sx-Activity level change
Dur psycho Sx-Fatigue/energy loss
Dur psycho Sx-Loss of interest
Dur psycho Sx-Low self esteem/guilt
Dur psycho Sx-Dec concentration
Dur psycho Sx-Thghts of death/suicid
# definite depressed Sx
Mood-Con. Psych. Sx (SA-Dep)
Mood-Incong. Psych. Sx (SA-Dep)
Hal/Del persist after clearing
Duration Sx lasted after clearing
Dep syn. brief vs. psycho syn.
Dep epi only follow ETOH/drug use
Other psychotic Sx after clearing
Duration other psych Sx after clearing
SCHIZOAFFECTIVE DISORDER (general)
Schizoaffective Disorder screener	x										X	C22_1	C22_1
Major depressive or manic episode concurrent with schizphrenia A criterion Sxs				x								C22_2-5	C22_2-5
Delusions or hallucinations for at least 2 weeks, absence of prominent mood Sxs			x									C23_1-5	C23_1-5
Mood Sxs present for substantial portion of active and residual periods			x									C24_1-5	C24_1-5
Sxs not temporally associated with AMC			x									C25_C67__1-5	C25_C67__1-5
Prominent hallucinations or delusions			x									C25_C68__1-5 / C25_C74__1-5	C25_C68__1-5 / C25_C74__1-5
No alternative explanations			x									C25_C69__1-5	C25_C69__1-5
Distress or impairment			x									C25_C70__1-5 / C25_C77__1-5	C25_C70__1-5 / C25_C77__1-5
Criteria A, B, C & D coded 3				x								C26__1-5	C26__1-5
Criteria A, B/C & E coded 3				x								C25_C71__1-5	C25_C71__1-5
Criteria A, B, C, & E coded 3				x								C25_C78__1 -5	C25_C78__1 -5
Predominating symptom presentation (UNDER SCHIZOAFFECTVE DISORDER)			x									C25_C72__1-5	C25_C72__1-5
Sxs not temporally associated with substance/medication use (UNDER SCHIZOAFFECTVE DISORDER)			x									C25_C73__1-5	C25_C73__1-5
Due to substance intoxication/withdrawal or medication (UNDER SCHIZOAFFECTVE DISORDER)			x									C25_C75__1-5	C25_C75__1-5
Disturbance not better accounted for by a psychotic disorder that is not substance/medication-induced (UNDER SCHIZOAFFECTVE DISORDER)			x									C25_C76__1-5	C25_C76__1-5
Alcohol- or substance-induced			x									C25_C78a__1-5	C25_C78a__1-5
Context of development of Sxs			x									C25_C79__1-5	C25_C79__1-5
Sxs may be secondary to AMC or substance/medication			x									C25_1__1-5	C25_1__1-5
Not due to AMC or Substance			x									C25__1-5	C25__1-5
Subtype			x									C27__1-5	C27__1-5
With catatonia			x									C28__1-5	C28__1-5
Criteria Met for schizoaffective disorder				x								C26__1	C26__1
OTHER
Ever diagnosed with Schizophrenia				X	x		gpc_scz_dx (9)
Family history of schizophrenia			x		x	OPCRIT 13
Family history of psychiatric disorder other than schizophrenia (not specific disorder)			x		x	OPCRIT 14
Duration of auditory hallucinations		x			x	E. HALLUCINATIONS
Auditory hallucinations continously throughout the day / intermittently		x			x	E. HALLUCINATIONS
Duration of Visual/Tactile/Olfactory Hallucinations		x			x	E. HALLUCINATIONS
Visual/Tactile/Olfactory Hallucinations continously throughout the day / intermittently		x			x	E. HALLUCINATIONS
Duration of persecutory delusions		x			x	G. DELUSIONS
Persecutory delusions continously throughout the day / intermittently		x			x	G. DELUSIONS
Duration of grandiosity delusions		x			x	G. DELUSIONS
Grandiosity delusions continously throughout the day / intermittently		x			x	G. DELUSIONS
Diagnosis of Psychotic Disorder				x					mini_AnyPsych_Current	mini_AnyPsych_Lifetime
Delusion of Reference (under DELUSIONS)		x										B1	B1
Severity of disorganized speech past week (under DISORGANIZED BEHAVIOR)			x									B25
Grimacing (under CATATONIC BEHAVIOR)		x										B28	B28
Agitation (under CATATONIC BEHAVIOR)		x										B31	B31
Severity of abnormal psychomotor behavior past week (under CATATONIC B.)		x										B39
Stereotypy (under CATATONIC BEHAVIOR)		x										B32	B32
Mutism (under CATATONIC BEHAVIOR)		x										B33	B33
Negativism (under CATATONIC BEHAVIOR)		x										B35	B35
Disorganized Speech/bheavior Screener		x										B23a	B23a
Catatonic Behavior Screener		x										B27a	B27a
Negative Symptoms Screener	x											B40a	B40a
Presence of Avolition (under NEGATIVE SYMPTOMS)			x									B40	B40
Avolition primary or secondary (under NEGATIVE SYMPTOMS)			x									B41	B41
Criteria Met Delusional Disorder				x								C37__1	C37__1
PSYCHOTIC DISORDERS CHRONOLOGY
Active phase criteria within past month			x									C52__1-5
Delusions in past month			x									C53__1-5
Sxs in past month			x									C54__1-5
# of months since last had Sxs			x									C55__1-5	C55__1-5
Age of onset of psychotic Sxs			x									C56__1-5	C56__1-5
Number of episodes			x									C57__1-5	C57__1-5
Age of onset of prodromal Sxs			x									C58__1-5	C58__1-5
Course specifiers			x									C59__1-5	C59__1-5

### Sheet: Substance Use
ITEM LEVEL PHENOTYPE	Screener	Symptom	Specifier	Diagnosis	Branching independent item (Colombia - Brazil)	GPC Screener (Colombia - Brazil)	Branching independent item (NeuroGAP_ASSIST) - Pending	NeuroGAP_ASSIST	Branching independent item (Pato)	GPC_Pato_alcohol	GPC_Pato_tobacco	GPC_Pato_cannabis	GPC_Pato_rec_or_med
DRUG USE
Any/ever use
Are you SURE you've never used? (recode)
Are you SURE you've never had a drink of alcohol? (recode into I1)
Ever used street drugs
Ever used street drugs (copy)
Ever been addicted to a drug
Ever been addicted to a drug (copy)
Ever overused prescription drugs
Ever overused prescription drugs (copy)
Heavy use of any street drugs
Do you use the drug
Ever injected a drug
Used drug
Never used any drug
Which drug caused the most problems
Which drug caused the most problems (duplicate)
Lifetime use of tobacco Products (cigarettes, chewing tobacco, cigars, etc)	x							assist_tobacco
Lifetime use of alcoholic beverages (beer, wine spirits, home brew, etc)	x							assist_alcohol
Lifetime use of Khat products	x							assist_khat
Lifetime use of cannabis (marijuana, pot, grass, hash, etc)	x							assist_cannabis
Lifetime use of cocaine (coke, crack, etc)	x							assist_cocaine
Lifetime use of amphetamine type stimulants (tik, speed, diet pills, ecstasy, etc)	x							assist_amphet
Lifetime use of inhalants (nitrous, glue, petrol, paint thinner, etc)	x							assist_inhalants
Lifetime use of other over the counter meds (antihistamines, cough syrups)	x							assist_otc_yn
Lifetime use of sedatives or Sleeping Pills (valium, mandrax/methaqualone, serepax, rohypnol, etc)	x							assist_sedatives
Lifetime use of hallucinogens (LSD, acid, mushrooms, PCP, special K, etc)	x							assist_hallucin
Lifetime use of opioids (heroin, morphine, oxycontin, methadone, codeine, etc)	x							assist_opioids
Lifetime use of other substance (Y/N)	x							assist_other
If lifetime use of other substance, please specify	x							assist_other_specify
Usage with quantities and/or time periods
Often have 4 or more drinks in a day (women) or 5 or more drinks in a day (men)		x			X	gpc_aud_drinks (12)			x	S12
3 or more drinks in 3 hours on 3 occassions in past 12 months
3 or more drinks in 3 hours on 3 occassions
Use in past 12 months
>=3 street drug groups used during same 12mo period (polydrug)
How often used drug
5 or more drinks on one occasion
5 or more drinks on one occasion (copy)
Average number of weekly glasses of alcohol
Used in the past week
Time to consume drinks in the last week
Last week was typical of drinking habits
Number of drinks in typical week
Time to consume drinks in typical week
Use at least once a week for six months or more
Used >21x in a single year					x	gpc_cud (28)			x			S28
Largest number of drinks in a 24-hour period
Used >10x			x		x	gpc_sud_life (29)							S29
Used >100x			x		x	gpc_tobac_life (18)					S18_cig
Used daily for >=1 month			x		x	gpc_tobac_month (19)					S19
Ever had 3 or more drinks in a 3 hour period on 3 or more occassions
How much of drug used
Number of uses
Use in past month
Use > 4X ever
Class of drug and pattern (slot 1; SCID)
Class of drug and pattern (slot 2; SCID)
Class of drug and pattern (slot 3; SCID)
Smoke within an hour of waking			x		x	gpc_tobac_wake (20)			x		S20
Marijuana >21 times / year			x		x	gpc_cud (28)			x			S28
Ever used recreational drugs or prescription meds >10x			x		x	gpc_sud_life (29)			x				S29
Tobacco Products: How often have you used these substances in the past 3 months?			x					assist_tobacco_amt
Alcohol Products: How often have you used these substances in the past 3 months?			x					assist_alcohol_amt
Khat Products: How often have you used these substances in the past 3 months?			x					assist_khat_amt
Cannabis Products: How often have you used these substances in the past 3 months?			x					assist_cannabis_amt
Cocaine Products: How often have you used these substances in the past 3 months?			x					assist_cocaine_amt
Amphetamines Products: How often have you used these substances in the past 3 months?			x					assist_amphet_amt
Inhalents Products: How often have you used these substances in the past 3 months?			x					assist_inhalants_amt
Inhalents Products: How often have you used these substances in the past 3 months?			x					assist_inhalants_amt
Other Over the Counter Meds: How often have you used these substances in the past 3 months?			x					assist_otcmeds_amt
Sedatives Products: How often have you used these substances in the past 3 months?			x					assist_sedatives_amt
Opioids Products: How often have you used these substances in the past 3 months?			x					assist_opioids_amt
Other Products: How often have you used these substances in the past 3 months?			x					assist_other_specify_amt
DURATION AND COURSE
Age
Age at onset of drug dependence/abuse
Age all drug abuse stopped
Age of first non-alcohol withdrawal symptoms
Age of last non-alcohol withdrawal symptoms
Age of first attempt to reduce use
Age when first felt like should cut down on use
Age of first use
Age of first regular use
Age of first driving-drinking incident
Age when first arrested for drunk driving
Age when first arrested or detained for drunken behavior
Age of first binge
Age of first social/occupational problems
Age at onset of substance dependence/abuse
Age of first blackout
Age at onset of heavy use
Age at onset of abuse
Age at onset of substance dependence/abuse
Age of first 12-month period of three sx
Age of last 12-month period of three sx
Age of first month of two persistent sx
Age of last month of two persistent sx
First problem with alcohol and age
Second problem with alcohol and age
Third problem with alcohol and age
Date of last use
Age of first problems at home or work due to use
Other
Date of heaviest alcohol use
Pattern of heaviest alcohol use
Longest period of daily use
Date of daily use if longer than 30 days
Occasional consumption of a fifth
Period of heaviest use and level of use
Number of months prior to interview of last problems
Duration of Impairment - current
Total Duration of Impairment - all episodes excl. current
Total no. of episodes of substance abuse excluding current
Month of at least two persistent sx
ABUSE SX
Danger/Legal
Physically hazardous 3 or more times (alcohol)		x			x	gpc_aud_risk (13)			x	S13
Trouble driving (accident) due to drinking
Arrested for drunk driving
Arrest or detained by police for drunken behavior
Legal problems
Social/interpersonal/occupational
Failure to fulfill major role obligations - lifetime
Absence from work
Loss of job
Physically hazardous - lifetime
Recurrent social/interpersonal problems
Substance abuse (lifetime) at least one item coded "3"
Sxs of substance abuse in past month
Continued use despite social problems
Any problems from use		x				gpc_sud_prob (31)							S31
Continued use despite any problems
Objections from peers due to
Continued using despite objections from peers
Annoyed by people criticizing use	x	x			x	gpc_aud_soc (16)			x	S16
Lost friends over use
Guilt about use
High in school, work, or homemaking
High in school, work, or homemaking and caused problems
High in school, work, or homemaking and caused problems in past 12 months
Problems at work or school due to use
Use or withdrawal prevent from working or taking care of household
DEPENDENCE SX
Over-usage symptoms
Felt like should cut down on use
Often wanted to or tried to cut down on		x			x	gpc_aud_reduc (15)
Repeated efforts to reduce use		x			x	gpc_sud_reduc (30)
Need daily use to function
Can't stop using despite attempts		x			x	gpc_tobac_reduc (21)
Made rules to control drinking
Often taken in larger amounts or over longer period of time
Persistent desire or unsuccessful efforts to cut down/control use	x								x	S15	S21		S30
A lot of time spent obtaining or using substance, or recovering from its effects
Social, occupational, or recreational acitivities given up/reduced
Reduced social/occupational/recreational activities more than once
Continued use after social/occupational problems
Number of dependence symptoms
At least three dependence sx within the same 12-month period
Tolerance
Tolerance
Tolerance (+50%)
Tolerance (past 12 months)
Tolerance (current)
Withdrawal
Withdrawal
Withdrawal (at least 2 sx)
Withdrawal (current)
Withdrawal and/or drinking to avoid withdrawal
Use in the morning to avoid withdrawal		x			X	gpc_aud_wthdrwl (17)			x	S17	S20
Insomnia (withdrawal)
Depression (withdrawal)
Nervousness or restlessness (withdrawal)
Fatigue (withdrawal)
Trouble sleeping (withdrawal)
Increase or decrease in appetite (withdrawal)
Trembling or twitching (withdrawal)
Sweating or fever (withdrawal)
Nausea or vomiting (withdrawal)
Autonomic hyperactivity (withdrawal)
Orthostatic hypotension (withdrawal)
Anxiety, depression, or irritability (withdrawal)
Anxiety (withdrawal)
Delirium (withdrawal)
Hallucinosis (withdrawal)
Amnesia (withdrawal)
Physical complications (withdrawal)
Diarrhea or stomach aches (withdrawal)
Watering eyes or runny nose (withdrawal)
Headaches (withdrawal)
Muscle pains (withdrawal)
Yawning (withdrawal)
Heart racing (withdrawal)
Tremors (withdrawal)
Seizures (withdrawal)
Number of seizures (withdrawal)
Two or more withdrawal symptoms together (withdrawal)
Which withdrawal symptoms together (add if needed)
Used to avoid or reduce withdrawal
Three symptoms from use or withdrawal during 12 months
OTHER SX
Physical problems from use
Stomach disease or vomiting blood from use
Feet tingling or feeling numb from use
Pancreatitis from use
Heart damage (cardiomyopathy) from use
Liver disease or yellow jaundice from use
Other health problems from use
Continued using despite health problems
Other physical health problems due to
Continued using despite physical health problems
Psychological problems from use
Memory problems when not high
Depression or anhedonia ( use)
Paranoia ( use)
Trouble thinking ( use)
Hallucinations ( use)
Easily started or nervous ( use)
Continued using despite psychological problems
Psychological problems due to
Continued use despite persistent/recurrent physical/psychological problem caused or exacerbated by substance
Other alcohol use symptoms
Ever gotten drunk (slurred speech, unsteady feet)
Binges
Blackouts
Persistent use during illness
Nonbeverage alcohol
Violence while intoxicated
INTERVIEWER ASSESSMENTS OF LIKELY ABUSE/DEPENDENCE
Substance dependence likely (non-alcohol drug)
Evidence of drug use or dependence
Drank more than intended or drank to calm nerves		x			X	gpc_aud_cntrl (14)			x	S14
Dependence likely based on current pattern of use
dependence likely based on pattern of heaviest use
Period of excessive drinking or evidence of alcohol-related problems
Pattern of pathological use
TREATMENT AND REMISSION
Sought treatment for drug use
Outpt treatment for drug use
Inpt treatment for drinking
No. hospitalizations for drug use
Ever treated for a drug problem
Discussed drug problem w/ professional
*A or other self-help for drug problem
Outpatient program for drug problem
Inpatient program for drug problem
Other treatment for drug problem
Type of remission
On agonist therapy
Controlled environment
Outpatient treatment
Inpatient treatment
No. of hospitalizations
DIAGNOSIS
Criteria for drug abuse
Criteria met for drug dependence or abuse
Substance dependence (at least 3 items coded "3") in last 12 months
Full criteria for dependence at any time in past month
Physiological dependence
Criteria met for current vs past abuse (recode)
Criteria met for dependence (12mo period)
Criteria met for abuse (12mo period)
Criteria met for current dependence
Criteria met for physiological dependence
Criteria met for current physiological dependence
Currently abuses substance
Criteria for dependence - past
SEVERITY
Severity of dependence for worst week of past month
Severity of dependence for worst week in past month
Severity of abuse/dependence

### Sheet: Anxiety Disorders
ITEM LEVEL PHENOTYPE	Screener	Symptom	Specifier	Diagnosis	Branching independent item (Colombia - Brazil)	GPC Screener (Colombia - Brazil)	Branching Independent Item (Paisa - Colombia)	NetSCID - Current (Paisa - Colombia)	NetSCID - Lifetime (Paisa - Colombia)
Panic Disorder
Screeners for attacks
Ever had a panic attack	x					gpc_anx (11)	x	S1, F1	S1, F1
Sudden, unexplained physical panic attack sx		x				gpc_anx (11)	x	F28	F28
Recurrent sudden-onset panic attacks		x				gpc_anx (11)
Recurrent unexpected panic attacks		x						F17	F17
Attacks unepected, unpredictable, unprovoked
>=1 attack followed by 1 month of worry, change in behavior		x				gpc_anx (11a)		F18	F18
Sxs developed abruptly and reached a peak w/in 10mins		x				gpc_anx (11)
Symptoms of attacks
Palpitations, pounding heart, accelerated heart rate		x						F3	F3
Sweating		x						F4	F4
Trembling, shaking		x						F5	F5
Sensations of shortness of breath or smothering		x						F6	F6
Feeling of choking		x						F7	F7
Chest pain or discomfort		x						F8	F8
Nausea or abdominal distress		x						F9	F9
Feeling dizzy, unsteady, lightheaded or faint		x						F10	F10
Derealization (panic attack)		x						F13	F13
Fear of losing control or going crazy		x						F14	F14
Fear of dying		x						F15	F15
Paresthesias		x						F12	F12
Chills or hot flushes		x						F11	F11
Symptom counts
>=4 items coded "3"				x				F16	F16
Number of symptoms
Four symptoms ever occurred together
At least three sx
Symptoms surrounding attacks
Afraid of having attack after having attack
Worried about implications or consequences of attack
Changed behavior due to attack
Duration of fear, worry, or behavior change due to attack
Diagnosis
Panic disorder w/agoraphobia
Panic disorder without agoraphobia (current)
Panic disorder with agoraphobia (current)
Met sxs criteria for panic disorder during past month
Met criteria for panic disorder (lifetime)				x					F23
Limited panic sx attacks
Anxiety disorder with panic attacks due to GMC (current)
Substance induced anxiety disorder with panic attacks (current
Current criteria not fully met
Specifiers
Attacks not better accounted for by physical exertion or life-threatening situation
Taking drugs or medicine before sx began
Medical illness before sx began
Not due to physiological effects of substance or GMC
Attacks not better accounted for by another mental disorder
Only had attacks when using stimulants inc.coffee
Doctor said medical condition might be responsible
Duration and course
# of months prior to interview when last had sx of panic disorder
Age at onset of panic disorder			X					F28	F28
Age of latest panic attack
Time spent on panic attacks or worries in past year
Treatment
Sought help for panic attacks from doctor
Took medication for panic attacks
Agoraphobia associated with panic disorder (SCID)
Presence of agoraphobia in panic disorder
Agoraphobic situations avoided
Anxiety/phobic avoidance not better accounted for by another mental disorder
Panic attack associated with psychosis
Number of episodes
Number of panic attacks
At least six attacks in a six-week period
If 6 attacks in 6 weeks, nervous during attacks?
At least four attacks in a four-week period
Severity
Current severity
Clinical impairment
Significant clinical impairment
Fear
Core fear symptoms
Fear of stimulus
Fear of stimulus
Stimulus always induces fear
Ever feared so much that stimulus avoided, suffered through, or needed companion to face
Upset about having fear
Currently fear or avoid stimulus
Reaction disproportional to danger
Person recognizes fear is excessive
Phobic stimuli avoided
Symptoms - Agoraphobia
Presence of agoraphobia
Becoming dizzy or falling
Depersonalization or derealization
Loss of bladder or bowel control
Vomiting
Fear of cardiac distress
Other agoraphobic symptom
Fearful stimulus - Social phobia
Fear of social/performance situations
Public speaking
Eating in front of others
Writing in front of others
Generalized (most social situations)
Other feared social stimulus
Fearful stimulus - Specific phobia
Animal type
Natural environment type
Blood-injection-injury type
Situational type
Other feared specific stimulus
Specifiers
Social phobia screener as specifier for agoraphobia (SCID)
Social phobia screener
Having a limited sx attack
Exposure to feared stimulus provokes anxiety
Felt like should have been anxious around feared stimulus
Avoidant behavior associated with panic attack
Anxiety/phobic avoidance not better accounted for by another mental disorder
Anxiety/phobic avoidance not occurred two months before/after depression/psychosis
Not due to physiological effects of substance or GMC
If GMC present, fear in excess of that usually associated with condition
Fear unrelated to GMC or other mental disorder
Diagnosis
Criteria met
Generalized/not generalized (recode)
Criteria met (not generalized)
Has met criteria for fear during past month
Criteria met (current) w/o current panic disorder but with past panic disorder
Criteria met (current) w/o history of limited sx panic attacks
Current criteria not fully met
Severity
Current severity
Duration and course
Sx persist at least 6 months
Duration >=6mos in those under 18yrs old
Age at onset of fear
Age at last instance of fear
# of months prior to interview when last has sx of fear
Clinical impairment
Sx caused distress at home/work/etc
Treatment
Sought help for fear from doctor
Took medication for fear
Generalized Anxiety Disorder
Anxiety symptoms
Anxiety symptoms (screen)	x				x		X	S6	S7
Anxiety symptoms	x				x		X	S6/F111	S7 / F127
Excessive anxiety and worry		x						F112	F128
Difficult to control worry		x						F113	F129
Restlessness or feeling keyed up or on edge		x						F114	F130
Being easily fatigued		x						F115	F131
Difficulty concentrating or mind going blank		x						F116	F132
Irritability		x						F117	F133
Muscle tension		x						F118	F134
Sleep disturbance		x						F119	F135
>=3 sxs coded "3"				x				F120	F136
Diagnosis
Criteria met for current GAD								F124	F140
Criteria met for GAD due to GMC
Criteria met for GAD due to substance
Duration and course
Symptoms present most days
Age at onset of GAD			X					F125	F141
# of months prior to interview when last had sx of GAD
Severity
Does not occur exclusively during course of mood, psychotic, or pervasive developmental disorder
Specifiers
Focus of anxiety is worry and not confined to features of another Axis I disorder
Anxiety better explained by another disorder
Not due to physiological effects of substance or GMC
Taking drugs or medicine before sx began
Medical illness before sx began
Clinical impairment
Cause distress or impairment in social, occupational, or other important areas of functioning			X					F121	F137
GMC/Substance as Etiology for Anxiety Sxs
Sxs not temporally associated w/GMC
Prominent anxiety, panic attacks, obsessions, or compulsions predominate
Direct physiological consequence of GMC
Causes distress or impairment in social, occupational, or other areas of functioning
Anxiety disorder due to GMC criteria met
Current in past month
Type of sx presentation that predominates
Anxiety sx not associated with substance use
Substance-Induced Anxiety Disorder
Episode being evaluated
Prominent anxiety, panic attacks, obsessions, or compulsions predominate
Evidence sxs developed during or w/in a month of substance intoxication/withdrawal or medication use is etiologically related to disturbance
Disturbance not better accounted for by anxiety disorder that is not substance-induced
Sxs cause distress/impairmnet in social, occupational, or other important areas of functioning
Substance-induced anxiety disorder criteria met
Substance-induces anxiety not due to GMC
Current in past month
Type of sx presentation that predominates
Intoxication/withdrawal at onset of anxiety
Context of development of anxiety sxs
Significant substance-induced anxiety
Anxiety Disorder Not Otherwise Specified
Clinically significant anxiety or phobic avoidance that does not meet criteria for any specific anxiety disorder
Not due to physiological effects of a substance or GMC
Present in last month
Type of anxiety disorder NOS
OTHER PANIC DISORDER PHENOTYPES
More than 1 panick attack	x					gpc_anx (11)
Maladaptive change in behavior		x						F19	F19
Past month: recurrent panic attacks		x						F24
Past month: persistent worry		x						F25
Past month: maladaptive change in behavior		x						F26
Criteria Met Panic Disorder (Criteria A, B, C, and D coded 3)				x				F27
Criteria Met Panic Disorder (Criteria A, B, C, and D coded 3)				x					F23

### Sheet: OCD
ITEM LEVEL PHENOTYPE	Screener	Symptom	Specifier	Diagnosis	Branching independent item (Colombia - Brazil)	GPC Screener (Colombia - Brazil)	Branching Independent Item (Paisa - Colombia)	NetSCID - Current (Paisa - Colombia)	NetSCID - Lifetime (Paisa - Colombia)
OCD
Obsessions
Obsessive/compulsive thoughts (screen)		x					x	S8 / S9 / S10/G1_1	S8 / S9 / S10/G1_1
Obsessive/compulsive thoughts		x					x	S8 / S9 / S10	S8 / S9 / S10
Recurrent and persistent thoughts, impulses, or images experienced as intrusive and cause anxiety		x			x	gpc_26	x	S8 / S9 / S10/G4	S8 / S9 / S10/G4
Person tries to ignore or suppress		x						G5	G5
Symptoms keep coming back despite attempts to ignore or suppress
Person recognizes obsessions are product of his/her own mind
Obsessions criteria met
Compulsions
Obsessive/compulsive behaviors (screen)		x					x	S8 / S9 / S10 / S11/G6	S8 / S9 / S10 / S11/G6
Obsessive/compulsive behaviors		x					x	S8 / S9 / S10 / S11	S8 / S9 / S10 / S11
Repetitive behaviors or mental acts		x					X	G7	G7
Behavior/mental acts aimed to prevent distress		x					X	G8	G8
Other OCD symptoms
Either obsessions or compulsions
Neither obsessions nor compulsions		x						G9	G9
Person has recognized obsessions/complusions are excessive		x						G10	G10
Time spent on obsessions/compulsions per day
With poor insight
Diagnosis
Obsessive compulsive criteria met				x					G13
Met criteria for OCD during past month
Met criteria for OCD due to GMC (current)
Met criteria for OCD due to GMC (current)
Current criteria not fully met
Duration and course
# of months prior to interview when last had sx of OCD
Age at onset of OCD			x					G22/G17	G22/G17
Age at last instance of OCD
Specifiers
Not excessive worries about real-life problems
Obsessions unrelated to AXIS I disorders
Obsessions unrelated to AXIS I disorders or GMC
Taking drugs or medicine before sx began
Medical illness before sx began
Obsessions/compulsions not restricted to presence of another Axis I disorder
Not due to direct physiological effects of a substance or GMC
No depression or psychosis around OCD symptoms
Treatment
Sought help for OCD from doctor
Took medication for OCD
Clinical impairment
Cause marked distress or interfere with normal routine, occupational functioning, social activities and relationships		X						G11_G39/G11_G31	G11_G39/G11_G31
Cause marked distress		X						G11_G39/G11_G31	G11_G39/G11_G31
Interfere with normal routine, occupational functioning, social activities and relationships
Severity
Current severity
OTHER
Repetitive behaviors > 1 hour during 1 day	x				x	gpc_27
Level of insight			X						G18
Tic-related			X						G19
With panic attacks			X						G20
Sxs present in past month			X					G14
Past month: sxs time-consuming, or cause distress or impairment			X					G15

### Sheet: Tx and Stress rel disorders
ITEM LEVEL PHENOTYPE	Screener	Symptom	Specifier	Diagnosis	Branching independent item (Colombia - Brazil)	GPC Screener (Colombia - Brazil)
Posttraumatic Stress Disorder
Traumatic events
No such events, skip to anxiety
No traumatic events listed	x				x	gpc_ptsd_exp (32)
Actual or threatened death or serious injury to self or others
Intense fear, helplessness, horror
Recollections, dreams, distress at exposure
Recurrent recollections and/or nightmares
Recurrent and intrusive distressing recollections of event
Recurrent distressing dreams of event
Acting/feeling as if traumatic event were recurring
Intense psychological distress at exposure to internal/external cues
Physiological reactivity on exposure to internal/external cues
At least one sx coded "3"
Avoidance
Effort to avoid thoughts, conversations, people, places
Efforts to avoid thoughts, feelings, conversations		x				gpc_ptsd_behav (32b)
Efforts to avoid activities, places, people
Inability to recall important aspect of trauma
Negativity
Negativity about self & others
Blames self
Constant negativity
Markedly diminished interest or participation in activities
Feeling of detachment of estrangement from others
Unable to experience good feelings
Restricted range of affect
Sense of foreshortened future
>=3 sxs coded "3"
Other symptoms (sleep, anger, recklessness)
Other PTSD symptoms
Difficulty falling or staying asleep
Irritability or outbursts of anger
Reckless or self-destructive behavior
Difficulty concentrating
Hypervigilance
Exaggerated startle response
>=2 sxs coded "3"
Diagnosis
PTSD criteria coded "3"
Met criteria for PTSD during past month
Current criteria not fully met
Duration and course
Duration of disturbance is more than 1 month
# of months prior to interview when last had sx of PTSD
Age at onset of PTSD
Severity
Current severity
Clinical impairment
Disturbance causes distress or impairment in social, occupational, or other important areas of functioning
Number of episodes
Number of PTSD periods
OTHER
Traumatic Event with life endangerment	x				X	gpc_ptsd_exp (32)
Strong Memories of Traumatic Event		x				gpc_ptsd_cog (32a)
Avoidance of Traumatic Event		x				gpc_ptsd_behav (32b)
Trouble sleeping, concentrating, irritable, outburst of anger or hipervigilance		x				gpc_ptsd_affect (32c)

### Sheet: Other Not Dx Specific 
ITEM LEVEL PHENOTYPE	Screener	Symptom	Specifier	Diagnosis	Branching independent item (Colombia-Brazil)	Di_PAD (Colombia - Brazil)	GPC Screener (Colombia - Brazil)	Branching independent item (NeuroGAP)	NeuroGAP_MINI_current	NeuroGAP_MINI_lifetime	Branching Independent item (Paisa - Colombia)	NetSCID (Paisa- Colombia)
ORGANIC CAUSES NO SPECIFIC DX
Were you taking any drugs or medicines or in withdrawal from any of these?	x									mini_O1a
Did you have any medical illness?	x									mini_O1b
Based off the clinician’s judgement, is either likely to be a direct cause of the patient’s disorder?			x							mini_O2
Has an “organic”/medical/drug related cause been ruled out?			x							mini_OrganicRuledOut
Organic factors				X	x	dip_neuro (OPCRIT15)
Psychotic disorder due to GMC criterion			x						mini_K13	mini_K14
OTHER QUESTIONS NO SPECIFIC DX
Mode of Onset: How did first episode of psychiatric illness start?			x		x	OPCRIT 5
Employment status at onset			x		X	OPCRIT 7
Total Duration of illness in weeks			x			OPCRIT 8
Age of onset: age of first time experience psychiatric problem (not specific dx)			x		X	OPCRIT 4 (5.1)
Age of onset: age of first received psychiatric treatment (not specific dx)			x		x	OPCRIT 4 (5.2)
Psychosocial stressors prior onset of first episode (not specific dx)			x		x	OPCRIT 16
Brain disease prior onset (not specific dx)			x		x	OPCRIT 15
Impairment of worst episode during disorder (not specific dx)			x		x	OPCRIT 87
Deterioration from premorbid level of functioning after acute episode of illness (not specific dx)			x		x	OPCRIT 88
Course of Disorder (not dx specific)			x		x	OPCRIT 90					X	OP7_6, OP7_7
Rapport (not specific dx)			x		x	OPCRIT 86
Onset of current illness			x								x	OP7_3
New symptoms or recurrence			x								x	OP7_4
Environmental context and possible precipitants			x								X	OP7_5
Suicidal thoughts or behaviours		x									x	OP8_1a, OP8_1, OP8_2, OP8_3
Suicidal ideation lifetime		x	x									OP8
Suicidal ideation past week		x	x									OP9
Suicide ideation with intent past week		x	x									OP10
Suicide ideation with plan past week		x	x									OP11
Suicide ideation past week with access to chosen metod		x	x									OP12
Suicide attempt lifetime		x	x								x	OP12_1, OP13
Self-harm lifetime		x	x									OP12_2
Most severe suicide attempt lifetime			x									OP12_4
Suicide attempt past week			x									OP14
Mood in past month			x								x	OP15_2
Physical health in past month			x								x	OP15_3
Medication/supplements in past month			x								x	OP15_4
Age psychiatric episodes #1-5			x									OP23, OP26, OP29, OP32, OP35

### Sheet: Other Questionnaires
ITEM LEVEL PHENOTYPE	Branching Independent Item (Paisa - Colombia)	Supplementary Questionnaire (Paisa - Colombia)	Branching Independent Item (Paisa - Colombia)	SA45 (Paisa - Colombia)	Branching Independent Item (Paisa - Colombia)	Substance Use Additional Form (Paisa - Colombia)
GENERAL QUESTIONS REGARDLESS DX
lifetime decreased need of sleep >2 weeks , <2 hr than usual	x	Q1 supsym_less_sleep
lifetime hypersomnia >2weeks , >2hr than usual	x	Q2 supsym_hypersomnia
lifetime fatigue >2weeks	x	Q3 supsym_fatigue
lifetime abulia >2 weeks	x	Q4 supsym_apathy
lifetime anhedonia >2 weeks	x	Q5 supsym_anhedonia
lifetime flight of ideas >1 week	x	Q6 supsym_flight_ideas
lifetime grandiosity >1 week	x	Q7 supsym_grandiosity
OTHER SELF-REPORTED SX REGARDLESS DIAGNOSIS
help to fill out form			x	sa45_additional_help
Thinking that someone else can control your thoughts			x	sa45_control_thoughts
Believing that most of your problems are the fault of others			x	sa45_fault
Fear of open spaces or on streets			x	sa45_scared_open
Hearing voices others don't			x	sa45_voices
Belief that one cannot trust most people			x	sa45_trust
Being afraid suddenly and with no cause			x	sa45_scared
Outbursts of anger or fits of rage beyond control			x	sa45_anger
Fear or leaving home alone			x	sa45_scared_outside
Feeling Lonely			x	sa45_lonely
Feeling Sad			x	sa45_sad
Not being interestes in things			x	sa45_interest
Feeling nervous or very anxious			x	sa45_nervous
Belief that others notice one's thoughts			x	sa45_thoughts
Feeling that others misunderstood or ignore you			x	sa45_understand
Impression that other people are unfriendly or do not like you			x	sa45_friendly
Having to do things very slowly to make sure they're right			x	sa45_slow
Feeling inferior to others			x	sa45_inferior
Muscle pain			x	sa45_muscle_pain
Feelings that others are looking at you or talking about you			x	sa45_sensation
Having to check over everything you do again and again			x	sa45_prove
Have difficulty making decisions			x	sa45_decisions
Fear of travleing by bus, subway or train			x	sa45_scared_travel
Suddenly feeling hot or cold			x	sa45_temp
Avoiding certain places or situations because they scare you			x	sa45_avoid
You let your mind go blank			x	sa45_blank_mind
Numbness and tingling in any part of the body			x	sa45_numb
Feeling hopeless about the future			x	sa45_hopeless
Have difficulty concentrating			x	sa45_concentrate
Feeling weak in any body part			x	sa45_weak
Feeling worried, tense or agitated			x	sa45_worried
Heaviness in the arms or legs			x	sa45_heaviness
Feeling uncomfortable when people look at you or talk to you			x	sa45_uncomfortable
Having thoughts that are not yours			x	sa45_thoughts_notown
Feeling the urge to hit or injure someone			x	sa45_harm
Feel like breaking something			x	sa45_break
Feeling self-conscious around other people			x	sa45_selfconscious
Feeling fear or anxiety around many people			x	sa45_anxiety_crowd
Terror or panic attacks			x	sa45_panic
Have frequent discussions/arguments			x	sa45_discussions
Others do not acknowledge your achievements			x	sa45_achievements
Feeling restless			x	sa45_restless
Feeling useless or worthless			x	sa45_useless
Yelling or throwing things			x	sa45_shout
Impression that people would take advantage if you allowed them			x	sa45_advantage
Regret or guilt for wrongdoing			x	sa45_punished
Depression Score			x	sa45_score_dep
Hostility Score			x	sa45_score_hos
Interpersonal Sensitivity Score			x	sa45_score_int
Somatization Score			x	sa45_score_som
Anxiety Score			x	sa45_score_anx
Psychoticism Score			x	sa45_score_psy
Obsessive-Compulsive Score			x	sa45_score_oc
Phobic Anxiety Score			x	sa45_score_pho
Paranoid Ideation			x	sa45_score_par
Global Severity Index			x	sa45_score_gsi
Positive Symptom Total			x	sa45_score_pst
SUBSTANCE USE
Ever smoked in liftetime					X	subs_smoker
Currently smoking						subs_smoke_current
Current number of cigarettes smoked in a day						subs_smoke_numperday
For how many years have you been smoking?						subs_smoke_years
Past number of cigarettes smoked in a day						subs_smoke_past_numperday
For how many years did you smoke?						subs_smoke_past_years
Lifetime Substance Use Disorder
Have you ever used [the substance, ex. alcohol, cannabis, opioids] more than 6 times in one year?					X	subs_life_use
Age when you began to consume alcohol						subs_life_alc_age_onset
Period of time with strongest and most frequent alcohol use						subs_life_alc_freq
How many months ago did you suspend alcohol use?						subs_life_alc_end
Name of specific alcoholic susbtance with the greatest impact						subs_life_alc_spec
Age when you began to use cannabis						subs_life_can_age_onset
Period of time with strongest and most frequent cannabis use						subs_life_can_freq
How many months ago did you suspend cannabis use?						subs_life_can_end
Name of specific cannabis susbtance with the greatest impact						subs_life_can_spec
Age when you began to use stimulants						subs_life_stim_age_onset
Period of time with strongest and most frequent stimulant use						subs_life_stim_freq
How many months ago did you suspend stimulant use?						subs_life_stim_end
Name of specific stimulant susbtance with the greatest impact						subs_life_stim_spec
Age when you began to use opioids						subs_life_opio_age_onset
Period of time with strongest and most frequent opioid use						subs_life_opio_freq
How many months ago did you suspend opioid use?						subs_life_opio_end
Name of specific opioid susbtance with the greatest impact						subs_life_opio_spec
Age when you began to use inhalants						subs_life_inh_age_onset
Period of time with strongest and most frequent inhalant use						subs_life_inh_freq
How many months ago did you suspend inhalant use?						subs_life_inh_end
Name of specific inhalant susbtance with the greatest impact						subs_life_inh_spec
Age when you began to use hallucinogens						subs_life_hall_age_onset
Period of time with strongest and most frequent hallucinogen use						subs_life_hall_freq
How many months ago did you suspend hallucinogen use?						subs_life_hall_end
Name of specific hallucinogen susbtance with the greatest impact						subs_life_hall_spec
Age when you began to use sedatives/hypnotics						subs_life_sed_age_onset
Period of time with strongest and most frequent sedative/hypnotic use						subs_life_sed_freq
How many months ago did you suspend sedative/hypnotic use?						subs_life_sed_end
Name of specific sedative/hypnotic susbtance with the greatest impact						subs_life_sed_spec
Age when you began to use other substance						subs_life_other_age_onset
Period of time with strongest and most frequent other substance use						subs_life_other_freq
How many months ago did you suspend other substance use?						subs_life_other_end
Name of specific other susbtance with the greatest impact						subs_life_other_spec
Substance Use Disorder Criteria
The substance (ex. alcohol, cannabis, opiods) often used in large quantities / for prolonged periods of time.						subs_crit_freq
Persistent desires or unsuccessful attempts to discontinue the substance use						subs_crit_suspend
A lot of time spent searching for or recovering effects from substance						subs_crit_effects
Strong desire or urge to consume the substance						subs_crit_consume
Recurrent use [of the substance] affects major responsibilities at home/school/work.						subs_crit_work
Continued use despite causing recurrent interpersonal/social problems						subs_crit_personal
Decrease in social, occupational and social activities due to consumption						subs_crit_social
Recurrent use in physically dangerous situations						subs_crit_danger
Continued use despite recurrent physical or psychological problems						subs_crit_continue
The dose needs to be increased to get the same effect OR the effect is diminished with the same amount of consumption						subs_crit_increase
Withdrawal symptoms when stopping use						subs_crit_abstain
The substance use disorder criteria have been met in the last year						subs_crit_year
Alcohol use disorder severity					x	subs_crit_alc_sum
Cannabis use disorder severity					x	subs_crit_can_sum
Stimulant use disorder severity					x	subs_crit_stim_sum
Opioid use disorder severity					x	subs_crit_opio_sum
Inhalant use disorder severity					x	subs_crit_inh_sum
Hallucinogen use disorder severity					x	subs_crit_hall_sum
Sedative/hypnotic use disorder severity					x	subs_crit_sed_sum
Other substance use disorder severity					x	subs_crit_other_sum

### Sheet: Treatment
ITEM LEVEL PHENOTYPE	Branching independent item (Colombia-Brazil)	Supplementary Forms (Colombia - Brazil)	Branching Independent Item (Paisa - Colombia)	Demographics (Paisa Colombia)	Branching Independent Item (Paisa - Colombia)	NetSCID - Current (Paisa - Colombia)	NetSCID - Lifetime (Paisa - Colombia)
ANTIPSYCHOTIC RESPONSE
Psychotic symptoms lifetime	x (only for schizophrenia pts)	antipsychot_psychot_exp
# psychotic episodes lifetime		antipsychot_eps
lifetime use of antipsychotics medication		antipsychot_meds
psychotic symptoms improvement with any antipsychotic medication		antipsychot_resp
current functional or social impairment due to illness		antipsychot_impair
antipsychotic adherence (recommended dose an frequency)		antipsychot_pt_adhere
failure of at least 2 antipsychotic trials (6 weeks use at adequate dose)		antipsychot_clin_adhere
LITHIUM RESPONSE
current use of lithium	x (only for bipolar pts)	lith_1
duration of current lithium treatment		lith_2
depressive episodes during current lithium treatment		lith_3
manic episodes during current lithium treatment		lith_4
hypomanic episodes during current lithium treatment		lith_5
frequency of episodes during current lithium treatment		lith_6
mood episodes during current lithium treatment		lith_7
patient's satisfaction during current lithium treatment		lith_8
lithium treatment in the past		lith_9
duration of lithium treatment in the past		lith_10
not efficacy lithium treatment in the past		lith_11
side effects of lithium treatment in the past		lith_12
participant's no motivation to continue under lithium treatment in the past		lith_13
other reason to quit lithium treatment in the past		lith_14
TREATMENT
Current psychiatric treatment	x	demo_meds, screen_treatment (for LA sites)	x	demog_meds	X	OP7
Current Antidepressants		demo_meds_num / demo_meds_num_spcfy		demog_meds_num_1 to demog_meds_num___38
Current Antipsychotics		demo_meds_num / demo_meds_num_spcfy / antipsychot_meds		demog_meds_num_1 to demog_meds_num___38
Current Mood stabilizers		demo_meds_num / demo_meds_num_spcfy		demog_meds_num_1 to demog_meds_num___38
Current Lithium		demo_meds_num / demo_meds_num_spcfy / lith_1		demog_meds_num___12
Current Sedative-hypnotics		demo_meds_num / demo_meds_num_spcfy		demog_meds_num_1 to demog_meds_num___38
Lifetime Lithium		lith_9
Lifetime Antipsychotics		antipsychot_meds
Number of current psychiatric meds				demog_meds_num
psychiatric drugs dosage				variables #183 to 307
psychiatric drugs Age of first use				variables #183 to 307
psychiatric drugs Duration of use				variables #183 to 307
OTHER
First psychiatric treatment seeking			x		x	X	OP7_8
Admission or Treatment start date			x		x	X	OP7_1
Lifetime treatment for drugs/alcohol			x		x	X	OP7_9, OP7_10
Lifetime psychiatric hospitalization			x		x	X	OP7_11
Lifetime medical hospitalization			X		x	X	OP7_12

### Sheet: Demographics&History
ITEM LEVEL PHENOTYPE	Branching Independent Item (Colombia - Brazil)	Demographics (Colombia - Brazil)	GPC (Colombia - Brazil)	Branching Independent Item (Los Angeles)	Demographics (Los Angeles)	Branching Independent Item (Paisa - Colombia)	Demographics Form (Paisa Colombia)	Branching Independent Item (Paisa - Colombia)	NetSCID (Paisa - Colombia)	Branching Independent Item (NeuroGAP)	NeuroGAP_MINI_current	NeuroGAP_MINI_lifetime	Branching Independent Item (Pato)	GPC Pato	DI-PAD Pato
GENERAL DEMOGRAPHICS
sex at birth	x	cont_sex		x	screen_sex/demo_sex			x	OP1 / ONP1
status (case or control)	x	cont_status
organic mental disorder	x	cont_mental_disord		x	screen_premorbid
intellectual disability	x	cont_intel_disab		x	screen_premorbid
Current diagnosis of mood or psychotic disorder	x	cont_dx		x	screen_dx
Socio Economical Status	x	demo_co_ses
Personal monthly income	x	demo_bra_ses_pt
family monthly income	x	demo_bra_ses_fam
# people depending on the total family income	x	demo_income_depend
financial help from the government	x	demo_bra_financ_help
Weight	x	demo_weight		x	demo_weight	x	demo_weithg
Height	x	demo_height		x	demo_height	x	demo_height
Living Situation	x	demo_livingsituation		x	demo_livingsituation	x	demo_living_situation	x	OP4_4 or OP4_5 or OP4_6/ ONP4_4
participant's job with highest responsibility lifetime	x	demo_job_pt / demo_job_pt_spcfy				x	demog_major_resp_job_new
job with highest responsibility that the head of family has held (if participant not head of family)	x	demo_job_head / demo_job_head_spcfy					demog_headfam_job
Marital status	x	demo_maritalstatus		x	demo_maritalstatus			X	OP4 or OP4_1 or OP4_2/ ONP4/ ONP4_1 / ONP4_2						OPCRIT6 - 4
Education level	x	demo_edulevel		x	demo_edulevel			x	OP5 or OP5_1 /ONP5/ONP5_1
Employment Status	x	demo_employment		x	demo_worksituation			x	OP6 or OP6_1 or OP6_2 or OP6_3 / ONP6
DOB	x		gpc_dob	x	demo_dob			x	OP2 / ONP2				x	gpc_dob
Participant was adopted	x		gpc_adopted			x	demo_adopted						x	gpc_adopted
race	x		gpc_race_bra/gpc_race_co	x	demo_race	x	demo_race						x	gpc_race_bra/gpc_race_co
ethnicity	x		gpc_ethnicity	x									x	gpc_ethnicity
mother's age at participant's DOB	x		gpc_moth_age										x	gpc_moth_age
father's age at participant's DOB	x		gpc_fath_age										x	gpc_fath_age
Participant Place of Birth				x	demo_countrybirth, demo_countryspecify, demo_statebirth, demo_citybirth
Mother’s Place of Birth				x	demo_mothersbirth
Father’s Place of Birth				x	demo_fathersbirth
Maternal Grandmother’s Place of Birth
Maternal Grandfather’s Place of Birth
Paternal Grandmother’s Place of Birth
Paternal Grandfather’s Place of Birth
Hispanic or Latino	x			x	screen_hispanic/demo_hispanic2								x	screener_hisplat
Age	x			x	demo_age			X	OP3 / ONP3				x	screener_age
current gender identity				x	demo_gender
transgender status				x	demo_transgender
sexual orientation				x	demo_sexorientation
first language				x	demo_firstlanguage
second language				x	demo_secondlanguage
country of birth	x			x	demo_countrybirth
state of birth in the USA				x	demo_statebirth
city/municipality of birth in the USA				x	demo_citybirth
hispanic origin or ancestry group				x	demo_ancestrygroup
mother's highest degree				x	demo_mothersdegree
father's highest degree				x	demo_fathersdegree
current zip code				x	demo_zipcode
kind of current job				x	demo_kindwork			x	OP5_2 / OPN5_2
current self-employed participant					demo_selfemploy
participant currently supervising people					demo_supervisor
participant currently working on his own or with others					demo_teamwork
current physically active job					demo_active
longest job lifetime				x	demo_kindworklongest			x	OP5_4 / OPN5_4
lifetime longest job self-employed participant					demo_longestselfemploy
lifetime longest job participant supervising people					demo_longestsupervisor
lifetime longest job participant working on his own or with others					demo_longestteamwork
lifetime longest job physically active					demo_longestactive
family income last calendar year				x	demo_familyincome
personal income year				x	demo_personalincome
DX MEDICAL CONDITIONS (PARTICIPANT AND LIFETIME)
medical comorbidities						x	demog_illness_plus
Heart problems	x		gpc_heart										x	scr_med01_heart_describe
hypertension	x		gpc_high_bp										x	scr_med02_hbp
hyperthyroid	x		gpc_overact_thy										x	scr_med03_othy
hypothyroid	x		gpc_underact_thy										x	scr_med04_uthy
Digestive problems	x		gpc_dgstv										x	scr_med05_dig_describe
Liver problems	x		gpc_liver										x	scr_med_06_liver
diabetes mellitus	x		gpc_high_bs										x	scr_med07_hbs
hypoglycemia	x		gpc_low_bs										x	scr_med08_lbs
hypercholesterolemia	x		gpc_chol										x	scr_med09_chol
Joint problems	x		gpc_joint										x	scr_med10_joint
Attention deficit-hyperactivity disorder	x		gpc_adhd										x	scr_med11_adhd
Learning disability	x		gpc_learn_disab										x	scr_med12_learn
Autoimmune disorders	x		gpc_autoimmune										x	scr_med13_auto
Vision problems	x		gpc_vision										x	scr_med14_vision
Cancer	x		gpc_cancer										x	scr_med15_cancer
serious head injury	x		gpc_headinj										x	scr_med16_head
# times of serious head injury			gpc_headinj_freq
longest time of lost consciousness			gpc_headinj_consc
Epilepsy, seizures, or convulsions	x		gpc_seizure										x	scr_med17_epi
Brain infection-inflammation	x		gpc_brain_infect										x	scr_med18_brain
Stroke	x		gpc_stroke										x	scr_med19_stroke
Migraine headaches	x		gpc_migraine										x	scr_med20_migraine
# hours/night of Usual Sleep	x		gpc_sleep_usual										x	scr_med21_sleep_usual
Sleep Problems	x		gpc_sleep_prob										x	scr_med22_sleep_problem
Other neurological disorders (Examples: Parkinson’s or Huntington’s diseases, encephalitis, Bells’s palsy)	x		gpc_neuro										x	scr_med23_neuro
specific Any other medical or health problem	x		gpc_other										x	scr_med24_other
family history of suicide	x		suicide
Do you have any family history of manic-depresive illness or bipolar disorder, or any family member who had mood swings treated with a medication like lithium, sodium valporate (Depakote) or lamotrigine (Lamictal)?												mini_C_unscored
OTHER
Participant's birth of place municipality Colombia						x	demog_birthplace_municipali ty
Participant's birth of place department Colombia						x	demog_birthplace_departme nt
Participant's country of birth						x	demog_birthplace_country
# children								x	OP4_3 and OP4_3a / ONP4_3 and ONP4_3a
kind of work in the past								x	OP5_3
Any period of time when unable to go to work/school								x	OP6_5
Time at current job								x	OP6_2
Disability payments								x	OP6_4 / ONP6_4
Arrested or legal trouble								x	OP6_6

### Sheet: COVID
ITEM LEVEL PHENOTYPE	Branching Independent Item (Colombia)	COVID Questionnaire (Colombia)	Branching Independent Item (NeuroGAP)	NeuroGAP
GENERAL QUESTIONS
Participant COVID-19 diagnosis	x	covid_q1	x	covid_diagnosis
Participant COVID-19 treatment		covid_q1		covid_diagnosis
Relative or close friend's death due to COVID-19	x	covid_q2	x	covid_family
Impact of COVID-19 on participants job	x	covid_q3	x	covid_job
STRESS LEVEL (during worst time of pandemic)
Concern about own health	x	q4_a	x	covid_stress
Concern about relatives or close friends health	x	q4_b	x	covid_4i
Concern about Isolation	x	q4_c	x	covid_4iii
Concern about a shortage of food or other essentials	x	q4_d	x	covid_4iv
Concern about financial consequences	x	q4_e	x	covid_4v
Concern about COVID-19 related news and information	x	q4_f	x	covid_4vi
FREQUENCY OF SYMPTOMS (during the worst time of pandemic)
Feeling nervous, anxious, or on edge	x	q5_a	x	covid_5i
Not being able to stop or control worrying	x	q5_b	x	covid_5ii
Worrying too much about different things	x	q5_c	x	covid_5iii
Trouble relaxing	x	q5_d	x	covid_5iv
Being so restless that it’s hard to sit still	x	q5_e	x	covid_5v
Becoming easily annoyed or irritable	x	q5_f	x	covid_5vi
Feeling afraid as if something awful might happen	x	q5_g	x	covid_5vii
Having little interest or pleasure in doing things	x	q5_h	x	covid_5viii
Feeling down, depressed, or hopeless	x	q5_i	x	covid_5ix
Feeling lonely	x	q5_j	x	covid_5x
