## Supplementary Material 2. Glossary of 19 Harmonized Phenotypes for "Phenotype harmonization and analysis for The Populations Underrepresented in Mental illness Association Studies (the PUMAS Project)"

### Sheet: NGAP
Phenotype	Variable Used	Instrument	Branching Logic	Original Phrasing	Original Response Categories	Assigned Binary Response Categories
Lifetime Depressive Episofe	mini_MDE_Past	MINI 7.0.2 Standard		Does the participant meet criteria for a Past Major Depressive Episofe?	No, Yes	0,1
Anhedonia	mini_a2a	MINI 7.0.2 Standard		Were you ever much less interested in most things or much less able to enjoy the things you used to enjoy most of the time, for two weeks?	No, Yes	0,1
Suicide Ideation	Not Available	Not Available	Not Available	Not Available	Not Available	Not Available
Suicide Attempt	Not Available	Not Available	Not Available	Not Available	Not Available	Not Available
Suicidality	mini_A3g_past	MINI 7.0.2 Standard	([mini_A1a] = 1) or ([mini_A2a] = 1)	Did you repeatedly think about death, or have any thoughts of killing yourself, or have any intent or plan to kill yourself? Did you attempt suicide?	No, Yes	0,1
Fatigue	mini_a3d_past	MINI 7.0.2 Standard	([mini_A1a] = 1) or ([mini_A2a] = 1)	Did you feel tired or without energy almost every day?	No, Yes	0,1
Hypersomnia	Not Available	Not Available	Not Available	Not Available	Not Available	Not Available
Sleep Disturbances	mini_a3b_past	MINI 7.0.2 Standard	([mini_A1a] = 1) or ([mini_A2a] = 1)	Did you have trouble sleeping nearly every night (difficulty falling asleep, waking up in the middle of the night, early morning wakening or sleeping excessively)?	No, Yes	0,1
Irritability	mini_c2a	MINI 7.0.2 Standard		Have you ever been persistently irritable, for several days, so that you had arguments or verbal or physical fights, or shouted at people outside your family? Have you or others noticed that you have been more irritable or over reacted, compared to other people, even in situations that you felt were justified?	No, Yes	0,1
Decreased need of sleep	mini_C3b_past	MINI 7.0.2 Standard	([mini_C1a] = 1) or ([mini_C2a] = 1)	Need less sleep (for example, feel rested after only a few hours sleep)?	No, Yes	0,1
Flight of ideas	mini_c3d_past	MINI 7.0.2 Standard	([mini_C1a] = 1) or ([mini_C2a] = 1)	Notice your thoughts going very fast or running together or racing or moving very quickly from one subject to another?	No, Yes	0,1
Lifetime Manic Episofe	mini_ManicEp_Past	MINI 7.0.2 Standard		Does the participant meet criteria for a Past Manic Episofe?	No, Yes	0,1
Grandiosity	mini_c3a_past	MINI 7.0.2 Standard	([mini_C1a] = 1) or ([mini_C2a] = 1)	Feel that you could do things others couldn’t do, or that you were an especially important person?	No, Yes	0,1
Delusions	mini_k1a; mini_k2a; mini_k3a; mini_k4a	MINI 7.0.2 Standard		Have you ever believed that people were spying on you, or that someone was plotting against you, or trying to hurt you? K2a. Have you ever believed that someone was reading your mind or could hear your thoughts, or that you could actually read someone’s mind or hear what another person was thinking? K3a. Have you ever believed that someone or some force outside of yourself put thoughts in your mind that were not your own, or made you act in a way that was not your usual self? Have you ever felt that you were possessed? K4a. Have you ever believed that you were being sent special messages through the TV, radio, internet, newspapers, books, or magazines or that a person you did not personally know was particularly interested in you?	No, Yes	0,1
Hallucinations	mini_k6a; mini_k7a	MINI 7.0.2 Standard		Have you ever heard things other people couldn’t hear, such as voices? K7a: Have you ever had visions when you were awake or have you ever seen things other people couldn’t see?	No, Yes	0,1
Positive Psychotic symptoms	combined variables for hallucinations and delusions	MINI 7.0.2 Standard	Branching for the respective variables used for delusions and hallucinations	Presence of any Delusions OR Hallucinations	No, Yes	0,1
Blunted affect	Not Available	Not Available	Not Available	Not Available	Not Available	Not Available
Alogia	Not Available	Not Available	Not Available	Not Available	Not Available	Not Available
Negative Symptoms (motivation)	mini_k10a	MINI 7.0.2 Standard		Did the participant ever in the past have negative symptoms, e.g. Significant reduction of emotional expression or affective flattening, poverty of speech (alogia) or an inability to initiate or persist in goal-directed activities (avolition)?	No, Yes	0,1

### Sheet: GPC
Phenotype	Variable Used	Instrument	Branching Logic	Original Phrasing	Original Response Categories	Assigned Binary Response Categories
Lifetime Depressive Episofe	dip_depressive_episofes	DI-PAD		30b. Number of episodes: Please indicate the number of major depressive episodes	numeric field	0,1
Anhedonia	dip_op39_anhedonia	DI-PAD		Loss of pleasuree	No, Yes	0,1
Suicide Ideation	Not Available	Not Available	Not Available	Not Available	Not Available	Not Available
Suicide Attempt	dip_suicide_attempted_yn	DI-PAD		Have you ever attempted suicide?	No, Yes	0,1
Suicidality	dip_op43_suicidality	DI-PAD		21. Suicidality (OPCRIT 43) During that time, did you feel that life was not worth living? Were you thinking about death or dying a lot? Did you think about harming yourself or even made an attempt at suicide? What happened? When was this? How long did you feel like that? Thinking of suicide, wishing to be dead, attempts to kill self, whether depressed or not. Preoccupation with death, not necessarily one's own death.Note: Do not rate self-harming behavior outside the context of suicidal ideation or intent.	0, 0. Not present | 1, 1. Suicidal ideation present at least one week | 2, 2. Suicidal ideation present at least two weeks or suicide attempt| 3, 3. Suicidal ideation present at least one month or suicide attempt	0,1,1,1
	dip_suicide_attempted_yn	DI-PAD		Have you ever attempted suicide?	No, Yes	0,1
Fatigue	dip_op25_energy	DI-PAD		16. Loss of energy or fatigue (OPCRIT 25) During that time, did you have as much energy as usual? Did you get exhausted and worn out during the day, even when you weren't working very hard? Did you feel you had to push yourself to do things? Did you feel as though everything was too much trouble or that you couldn't be bothered? How long did you feel like that? Subjective complaint of being excessively tired, with no energy. There should be a definite loss of energy compared with the normal state.	0, 0. Not present | 1, 1. Present at least one week | 2, 2. Present at least two weeks | 3, 3. Present at least one month	0,1,1,1
Hypersomnia	dip_op47_excess_sleep	DI-PAD	[dip_op37_dysphoria] > 0 or [dip_op37a_dysphoria] > 0 or [dip_op37b_dysphoria] > 0 or [dip_op39_anhedonia] > 0	How long did you have problems sleeping more than usual? Subject complains of sleeping at least two hours longer than usual, more or less daily. May be accompanied by irresistible sleepiness, and/or a period of 'sleep drunkenness' after waking.	0, 0. Not present | 1, 1. Present at least one week | 2, 2. Present at least two weeks | 3, 3. Present at least one month	0,1,1,1
Sleep Disturbances	dip_op47_excess_sleep	DI-PAD		How long did you have problems sleeping more than usual? Subject complains of sleeping at least two hours longer than usual, more or less daily. May be accompanied by irresistible sleepiness, and/or a period of 'sleep drunkenness' after waking.	0, 0. Not present | 1, 1. Present at least one week | 2, 2. Present at least two weeks | 3, 3. Present at least one month	0,1,1,1
	dip_op44_insomnia1	DI-PAD	[dip_op37_dysphoria] > 0 or [dip_op37a_dysphoria] > 0 or [dip_op37b_dysphoria] > 0 or [dip_op39_anhedonia] > 0	26. Initial insomnia (OPCRIT 44) During that time, did you have problems falling asleep? How long did it take you to get to sleep? How long did you have problems falling asleep? Subject complains that he/she is unable to fall asleep and lies awake for at least one hour.	0, 0. Not present | 1, 1. Present at least one week | 2, 2. Present at least two weeks | 3, 3. Present at least one month	0,1,1,1
	dip_op45_insomnia2	DI-PAD	[dip_op37_dysphoria] > 0 or [dip_op37a_dysphoria] > 0 or [dip_op37b_dysphoria] > 0 or [dip_op39_anhedonia] > 0	27. Middle insomnia (OPCRIT 45) During that time, did you wake during the night? How many times each night? Did you have difficulty getting back to sleep? How long did you lie awake before you fell asleep again? Sleep is disturbed on most nights; subject wakes in the middle of sleep and experiences difficulty in getting back to sleep.	0, 0. No waking | 1, 1. Middle insomnia present	0,1
	dip_op46_insomnia3	DI-PAD	[dip_op37_dysphoria] > 0 or [dip_op37a_dysphoria] > 0 or [dip_op37b_dysphoria] > 0 or [dip_op39_anhedonia] > 0	28. Terminal insomnia (OPCRIT 46) During that time, did you wake up much earlier than usual? What time do you usually wake up in the morning when you are sleeping normally? Were you waking much earlier than this? Were you able to get back to sleep? How long did you have problems waking up too early? Use frequency and time probes, making due allowances for unusual working hours. Subject complains that he/she persistently wakes up at least one hour earlier than usual waking time.	0, 0. Not present | 1, 1. Present at least one week | 2, 2. Present at least two weeks | 3, 3. Present at least one month	0,1,1,1
Irritability	dip_op37b_dysphoria	DI-PAD		14.02 (OPCRIT 37b) -- Have you ever found you were easily irritated, that any little problem provoked you, or that other people said you were much too impatient? Did this last most of the day, nearly every day for at least two weeks?	0, 0. Not present | 1, 1. Present	0,1
	dip_op36_irritable_moof	DI-PAD		32. Irritable moof (OPCRIT 36) Have you ever felt very irritable or excessively annoyed with others, such that you lost your temper often, shouted at people, or even got into fights?Did other people comment on that or say you were much too impatient? Can you describe that feeling? Was it out of character for you? How long were you feeling like that? Subject's moof is predominantly irritable.	0, 0. Not present | 1, 1. Present at least four days | 2, 2. Present at least one week | 3, 3. Present at least two weeks OR if lasted < one week but hospitalized for affective disorder	0,1,1,1
Decreased need of sleep	dip_op22_reduced_sleep	DI-PAD	[dip_op35_elevated_moof] > 0 or [dip_op36_irritable_moof] > 0	How many days were you sleeping less than usual? Subject sleeps much less but there is no complaint of insomnia. Extra waking time is usually taken up with excessive activities.	0, 0. Not present | 1, 1. Present at least four days | 2, 2. Present at least one week | 3, 3. Present at least two weeks	0,1,1,1
Flight of ideas	dip_op31_racing_thoughts	DI-PAD	[dip_op35_elevated_moof] > 0 or [dip_op36_irritable_moof] > 0	34. Racing thoughts (OPCRIT 31) During that time, did you find your thoughts crowding into or racing through your mind, so that you felt like you couldn't keep up with them? Can you describe what that felt like? How long were you feeling like that? Subject experiences thoughts racing through his/her head or others observe flight of ideas that make it difficult to follow what subject is talking about.	0, 0. Not present | 1, 1. Present at least four days | 2, 2. Present at least one week | 3, 3. Present at least two weeks	0,1,1,1
Lifetime Manic Episofe	dip_manic_episofes	DI-PAD		40b. Number of episodes: Please indicate the number of major manic episodes	numeric field	0,1
Grandiosity	dip_op57_delusions_grandiose	DI-PAD		57. Grandiose delusions (OPCRIT 57) Have you ever felt that you had any special power, talents, or abilities -- much more than other people? Have you ever felt that you had a special purpose, mission, or identity? Or that you were rich or famous, or related to prominent people? Or, maybe, that you had been chosen by Gof for a special mission? Do you believe that this really is true? How long have you felt like this? Subject has grossly exaggerated sense of own importance, has exceptional abilities or believes that he/she is rich or famous, titled or related to royalty. Also included are delusions of identification with Gof, angels, the Messiah, etc.	0, 0. Not present | 1, 1. Present less than one month | 2, 2. Present most of the time in a one month period or longer	0,1,1
	dip_op56_self_esteem	DI-PAD		40. Increased self-esteem (OPCRIT 56) During that time, did you have grand beliefs or ideas that you later found out were not true? Like believing that you had special powers or abilities others did not have? Or that you could accomplish much more at work or in your daily activities, as if you had super powers or talents? How long did you feel like that? Subject believes that he/she is an exceptional person with special powers, plans, talents or abilities. Rate positively here if overvalued idea. Note: If subject describes delusions of grandiose abilities or grandiose identity, rate delusional beliefs on item 57 (grandiose delusions).	0, 0. Not present | 1, 1. Present at least four days | 2, 2. Present at least one week | 3, 3. Present at least two weeks	0,1,1,1
Delusions	dip_screen_delusions	DI-PAD		50. Screen for delusions: Have you ever had beliefs or ideas that others did not share or later found out were not true -- like people being against you, people trying to harm you, or people talking about you, or believing you were given special messages (e.g., through the the TV or the radio)?	0, 0. No delusions | 1, 1. Delusions present	0,1
	dip_op69_delusions_guilt	DI-PAD		51. Delusions of guilt (OPCRIT 69): Have you ever been convinced that you committed a crime, sinned greatly, or deserved punishment? Did you really believe that these thoughts were true? Did you believe these things only when you were feeling depressed? How often has this happened? How long did you feel like that? Firm belief held by subject that he/she has committed some sin, crime or caused harm to others despite absence of any evidence to support this.	0, 0. No delusions of guilt | 1, 1. Present at least one week | 2, 2. Present at least two weeks | 3, 3. Present at least one month	0,1,1,1
	dip_op54_delusions_persecution	DI-PAD		56. Persecutory delusions (OPCRIT 54): Have you ever felt that people were deliberately acting to harm you? Were they particularly singling you out? Have you felt that a group of people was plotting to cause you harm or injury? Can you describe what might have been happening? How often has this happened? How long did this experience last? Includes all delusions with persecutory ideation, such as belief that someone is trying to harm them; damage their reputation; or drive them mad without reasonable cause.	0, 0. Not present | 1, 1. Present less than one month | 2, 2. Present most of the time in a one month period or longer	0,1,1
	dip_op57_delusions_grandiose	DI-PAD		57. Grandiose delusions (OPCRIT 57): Have you ever felt that you had any special power, talents, or abilities -- much more than other people? Have you ever felt that you had a special purpose, mission, or identity? Or that you were rich or famous, or related to prominent people? Or, maybe, that you had been chosen by Gof for a special mission? Do you believe that this really is true? How long have you felt like this? Subject has grossly exaggerated sense of own importance, has exceptional abilities or believes that he/she is rich or famous, titled or related to royalty. Also included are delusions of identification with Gof, angels, the Messiah, etc.	0, 0. Not present | 1, 1. Present less than one month | 2, 2. Present most of the time in a one month period or longer	0,1,1
	dip_op71_delusions_nihilistic	DI-PAD		53. Nihilistic delusions (OPCRIT 71) Have you ever believed that your bofy was unhealthy or strangely diseased (e.g., that your bowels were stopped up, or that your insides had rotted away, or that some part of your bofy was missing)? Did you ever have thoughts like that? Can you describe what you felt was wrong with your bofy? Were you experiencing any serious health problems at that time? How often has this happened? How long did you feel like that? Firmly held belief (i.e. delusional intensity), that some part of subject's bofy has disappeared or is rotting away or is affected by some devastating or malignant disorder despite a lack of any objective supporting evidence. Note: This is often over-rated. If in doubt, rate 0 'no nihilistic delusions'	0, 0. No nihilistic delusions | 1, 1. Present at least one week | 2, 2. Present at least two weeks | 3, 3. Present at least one month	0,1,1,1
	dip_op66_thought_insertion	DI-PAD		46. Thought insertion (OPCRIT 66) Did you ever have thoughts in your mind which were not your own; which seemed to come from somewhere outside you? Who or what did you think was putting those thoughts into your mind? How often has this happened? How long did you have these thoughts? Recognizes that thoughts are being put into his/her head which are not his/her own and which have probably or definitely been inserted by some external agency.	0, 0. Not present | 1, 1. Present less than one month | 2, 2. Present most of the time in a one month period or longer	0,1,1
	dip_op67_thought_withdrawal	DI-PAD		48. Thought withdrawal (OPCRIT 67) Did you ever feel that your thoughts were being taken out or sent out of your head? Can you describe that? How often has this happened? How long did this experience last? Subject experiences thoughts ceasing in his/her head, which may be a "thought block" being interpreted as thoughts being removed or "stolen" by some external agency. Must describe active extraction, not "thoughts seem to be outside my head." The experience is not willed by the subject.	0, 0. Not present | 1, 1. Present less than one month | 2, 2. Present most of the time in a one month period or longer	0,1,1
	dip_op72_thought_echo	DI-PAD		49. Thought echo (OPCRIT 72) Did a single thought in your mind ever seem to be repeated over and over as you thought it? Was it like an echo of a voice? Can you describe that?How often has this happened? How long did this experience last?Subject experiences thoughts repeated or echoed in his or her head. Note: A thought echo is an auditory hallucination. Do not rate repetitive obsessive or ruminative thinking.	0, 0. Not present | 1, 1. Present less than one month | 2, 2. Present most of the time in a one month period or longer	0,1,1
	dip_op68_thought_broadcast	DI-PAD		47. Thought broadcast (OPCRIT 68) Have your thoughts ever seemed to be public; not private to yourself, so that others knew what you were thinking? Did it feel like your thoughts were being broadcasted to other people? Did you ever feel as if other people could hear your thoughts? How often has this happened? How long did this experience last? The experience must be described of thoughts diffusing out of subject's mind so they can be shared or even heard by others. The experience is passive, i.e. not willed by subject. Exclude delusions that subject's own thoughts are quoted on TV, in newspapers, etc. Exclude merely the belief that thoughts are being read. Note: Do not rate "as if" statements (e.g. my thoughts are so powerful, it seems as if everyone must know them).	0, 0. Not present | 1, 1. Present less than one month | 2, 2. Present most of the time in a one month period or longer	0,1,1
	dip_op58_delusions_influence	DI-PAD		55. Delusions of influence (OPCRIT 58) Have people ever seemed to drop hints meant for you, or say things with double meanings? Did you see messages for yourself in the newspapers or on TV or radio? Did you feel that some thing or person around you was giving you special messages? Do you sometimes see cofed messages in how objects are arranged or in how things happen? Can you describe that? How often has this happened? How long did this experience last? Events, objects or other people in subject's immediate surroundings have a special significance, often of a persecutory nature. Include ideas of reference from the TV or radio, or newspapers, where subject believes that these are providing instructions or prescribing certain behavior.	0, 0. Not present | 1, 1. Present less than one month | 2, 2. Present most of the time in a one month period or longer	0,1,1
	dip_op61_delusions_passivity	DI-PAD		54. Delusions of passivity (OPCRIT 61) Did you ever feel like your will had been replaced by some force or power outside yourself? Did you feel that your intentions were replaced by those of some external power? Were your feelings controlled, or created by something or somebofy outside yourself? Was it like being a robot, zombie, or puppet, controlled from elsewhere? Can you describe that? How often has this happened? How long did this experience last? Subject knows that his/her own feelings, impulses, volitional acts, or bofily sensations are controlled or imposed by an external agency. Include all 'made' sensations, emotions or actions. The experience of replacement is essential, the will is experienced as diminished or replaced by that of some other agency.	0, 0. Not present | 1, 1. Present less than one month | 2, 2. Present most of the time in a one month period or longer	0,1,1
	dip_op70_delusions_poverty	DI-PAD		52. Delusions of poverty (OPCRIT 70) Have you ever had needless concerns about your financial situation? For example, having thoughts about being ruined and doomed to die in poverty? Or fearing that you would have no means to support yourself or your family? Did you actually lose money or property? How often has this happened? How long did you feel like that? Firm belief held by subject that he/she has lost all or much of their money or property and has become impoverished despite the absence of any evidence to support this.	0, 0. No delusions of poverty | 1, 1. Present at least one week | 2, 2. Present at least two weeks | 3, 3. Present at least one month	0,1,1,1
	dip_op62_delusional_ideas	DI-PAD		59. Primary delusional ideas (OPCRIT 62) When you experienced [examples of delusions from items 51 - 58], how did you know what it meant? Did you know at once what it meant? Did you have any other experiences that made you suspect something like this might happen? How often has this happened? How long did this experience last? Intrusive, often sudden knowledge of a radically transformed meaning of a common perception. Subject has an ordinary perception which triggers a firmly held false belief. The belief arises from the perception in an inexplicable way. Example: a woman saw a plane cross the sun and at once knew that alien beings had chosen her for their ambassador on the earth. Exclude if apparently based on abnormal moof, or is part of a culture bound religious experience. Note: If it doubt, rate 0 'not present'.	0, 0. Not present | 1, 1. Present less than one month | 2, 2. Present most of the time in a one month period or longer	0,1,1
	dip_op65_delusions_persecutory	DI-PAD		67. Persecutory or jealous delusions and hallucinations (OPCRIT 65) The abnormal beliefs are of delusional intensity and quality and are accompanied by hallucinations (both at the same time).	0, 0. Not present | 1, 1. Present less than one month | 2, 2. Present most of the time in a one month period or longer	0,1,1
Hallucinations	dip_op77_hallucinations	DI-PAD		41. Hallucinations in any mofality (OPCRIT 77) Auditory: Have you ever heard noises or voices when there is nobofy around and no ordinary explanation seems possible? Hears voices or sounds that other people do not hear. Visual: Have you ever had visions or seen things that other people could not see? Sees objects, people, or images that other people do not see. Olfactory: Have you ever noticed unusual smells that you could not account for? Smells ofors (e.g. burning or death) that other people do not smell. Somatic: Have you ever experienced any strange sensations in your bofy (e.g. touch, or temperature, or pain, or floating, or being weightless)? Or crawling sensations under the skin? Feels that he/she is being touched when no one is present; feels electric shocks or waves going though the bofy; foof tastes ofd, etc. Sexual or other: Have you ever experienced any unusual sexual sensations without external stimulation? Or strange tastes in your mouth you couldn't account for? Feels sexual sensations or other stimulation when no one is present. Can you describe these experiences? What is the explanation? Could these be your own thoughts? How frequently did this happen? How long were you having experiences like that? Rate any form of hallucination.	0, 0. Not present | 1, 1. Present less than one month | 2, 2. Present most of the time in a one month period or longer	0,1,1
	dip_op74_commentary	DI-PAD		44. Running commentary (OPCRIT 74) Did you ever hear voices that commented on what you are thinking or doing? For example, describing what you are reading, or watching on television, or commenting on what you are doing as you do it? How often did this happen? How long did you hear the voices? Subject hears voices describing his/her actions, sensations, or emotions as they occur.	0, 0. Not present | 1, 1. Present less than one month | 2, 2. Present most of the time in a one month period or longer	0,1,1
	dip_op73_third_person	DI-PAD	[dip_op77_hallucinations] > 0 or [dip_op76_neutral_voices] > 0	45. Third person auditory hallucinations (OPCRIT 73) Did you ever hear voices talking to each other about you, rather than talking directly to you? What did they say to each other? How often did this happen? How long did you hear the voices? Rate two or more voices discussing the subject in the third person.	0, 0. Not present | 1, 1. Present less than one month | 2, 2. Present most of the time in a one month period or longer	0,1,1
	dip_op75_command_voices	DI-PAD		43. Command, accusatory, abusive, or persecutory voices (OPCRIT 75) Did you ever hear voices that told you what to do, said bad things about you, or put you down? What did the voices say? Was there more than one voice? How often did this happen? How long did you hear the voices? Voices talking to the subject in an accusatory, abusive, persecutory or commanding manner.	0, 0. Not present | 1, 1. Present less than one month | 2, 2. Present most of the time in a one month period or longer	0,1,1
	dip_op76_neutral_voices	DI-PAD		42. Neutral voices or non-verbal hallucinations (OPCRIT 76) Have you ever heard noises like music or birds or muttering or whispering that no one else can hear? Can you describe what you heard? Could you make out if there are any words? How often has this happened? How long were you hearing these things? Include neutral voices and non-verbal hallucinations, such as tapping, hissing, etc.	0, 0. Not present | 1, 1. Present less than one month | 2, 2. Present most of the time in a one month period or longer	0,1,1
Psychosis	combined variables for hallucinations and delusions	DI-PAD	branching for the respective variables used for delusions and hallucinations	Presence of any Delusions OR Hallucinations	No, Yes	0,1
Blunted affect	dip_op32_restricted_affect	DI-PAD		77. Restricted affect (OPCRIT 32) Subject's emotional responses are restricted in range and at interview there is an impression of bland indifference or 'lack of contact.' A relatively expressionless face or unchanging facial expression. Reduced expressive gestures. Diminished vocal inflection. Distinguish from a guarded speaking or a relatively normal reticence or shyness.	0, 0. Not present | 1, 1. Present less than one month | 2, 2. Present most of the time in a one month period or longer	0,1,1
	dip_op33_blunted_affect	DI-PAD		78. Blunted affect (OPCRIT 33) A global diminution of emotional response. Subject's emotional responses are persistently flat and show a complete failure to 'resonate' to external change. The difference between restricted and blunted affect should be regarded as one of degree, with 'blunted' only being rated in extreme cases.	0, 0. Not present | 1, 1. Present less than one month | 2, 2. Present most of the time in a one month period or longer	0,1,1
Alogia	dip_op29_negative_formal	DI-PAD		83. Negative formal thought disorder (OPCRIT 29) Rate any of the following items: Blocking: Sudden interruption in speech without reason and then begins again on same or different topic. Not distraction, lapse of attention, lack of understanding. Poverty of content of speech: Talks freely but so vaguely that little information is given in spite of the number of words used. Exclude incoherence or flight of ideas. Rate only if severe. Restricted quantity of speech: Frequently fails to answer, questions have to be repeated, restricted to minimum necessary, no extra sentences, no additional comments.	0, 0. Not present | 1, 1. Present less than one month | 2, 2. Present most of the time in a one month period or longer	0,1,1
Negative Symptoms (motivation)	Combined variables for Blunted Affect and Alogia	DI-PAD	Branching for the respective variables used for Blunted Affect and Alogia	Presence of Blunted Affect or Alogia	No, Yes	0,1

### Sheet: PAISA
Phenotype	Variable Used	Instrument	Branching Logic	Original Phrasing	Original Response Categories	Assigned Binary Response Categories
Lifetime Depressive Episofe	A25	NetSCID	A1, A2 = 1 or 2, A22, A23 =1, A24 = 1 or ?	Major Depressive Episofe Criteria A, B and C are coded 3.	No, Yes	0,1
	A51	NetSCID	A27, A28, A49 = 1 or 2, A48=1, A50= 1 or ?	Major Depressive Episofe Criteria A, B and C are coded 3.	No, Yes	0,1
Anhedonia	AS63	NetSCID	A70=1, A69= 1 or 2	On most days where you were feeling (high/irritable/OWN WORDS) did you also... lose interest or pleasuree in the things you usually enjoyed? (On most of the days?) [Diminished interest or pleasuree in all, or almost all, activities most of the day, nearly everyday (as indicated either by subjective account or observation)]	Absent, Subthreshold, Threshold	0,0,1
	A2	NetSCID	A1_1a = 1	Markedly diminished interest or pleasuree in all, or almost all, activities most of the day, nearly everyday (as indicated either by subjective account or observation)	Absent, Subthreshold, Threshold	0,0,1
	A28__1	NetSCID	A26_1 = 1	During that time, did you lose interest or pleasure in things that you usually enjoy? (What was it like?) [Markedly diminished interest or pleasuree in all, or almost all, activities most of the day, nearly everyday (as indicated either by subjective account or observation).]	Absent, Subthreshold, Threshold	0,0,1
	supsym_anhedonia	Supplementary Questionnaire		5. (Anhedonia) In your lifetime have you ever experienced a loss of interest in things that you would usually enjoy or like to do for the majority of at least two weeks?	True, False	0,1
	AS94	NetSCID	AS85_1 = 0	On most days where you were feeling (high/irritable/OWN WORDS) did you also... lose interest or pleasuree in the things you usually enjoyed? (On most of the days?) [Diminished interest or pleasuree in all, or almost all, activities most of the day, nearly everyday (as indicated either by subjective account or observation)]
	AS34	NetSCID	A25 = 1, AS6 = 1	During (period OF CURRENT EPISofE), whne were you feeling the worst? During that time when you were feeling the worst... did you completely lose interest or pleasuree in everything? [Loss of pleasuree in all, or almost all activities]	Absent, Subthreshold, Threshold	0,0,1
Suicide Ideation	A18	NetSCID	A1_1a = 1; A1, A2 != 4	Recurrent thoughts of death (not just fear of dying), reccurrent suicidal ideation without a specific plan, or a suicide attempt, or a specific plan for committing suicide. [Check if thoughts of own death]	Absent, Present	0,1
	A19	NetSCID	A1_1a = 1; A1, A2 != 4	Recurrent thoughts of death (not just fear of dying), reccurrent suicidal ideation without a specific plan, or a suicide attempt, or a specific plan for committing suicide. [Check if suicidal ideation]	Absent, Present	0,1
	A17	NetSCID	A1_1a = 1; A1, A2 != 4	Recurrent thoughts of death (not just fear of dying), reccurrent suicidal ideation without a specific plan, or a suicide attempt, or a specific plan for committing suicide.	Absent, Subthreshold, Threshold	0,0,1
	A43__1	NetSCID	A26_1 = 1; 28 , A27 != 3	Recurrent thoughts of death (not just fear of dying), reccurrent suicidal ideation without a specific plan, or a suicide attempt, or a specific plan for committing suicide.	Absent, Subthreshold, Threshold	0,0,1
	A44__1	NetSCID	A26_1 = 1; 28 , A27 != 3	[IF YES]: Did you do something about it? (What did you do? Did you make a specific plan? Did you take any action to prepare for it? Did you actually make a suicide attempt?) [Check if thoughts of own death]	Absent, Present	0,1
	A45__1	NetSCID	A26_1 = 1; 28 , A27 != 3	[IF YES]: Did you do something about it? (What did you do? Did you make a specific plan? Did you take any action to prepare for it? Did you actually make a suicide attempt?) [Check if suicidal ideation]	Absent, Present	0,1
	OP8_1a	NetSCID		Have you ever wished you were dead or wished you could go to sleep and not wake up?	Absent, Present	0,1
	OP8	NetSCID		Have you ever wished you were dead or wished you could go to sleep and not wake up? [Check if suicidal ideation lifetime]	Absent, Present	0,1
	OP9	NetSCID		Have you ever wished you were dead or wished you could go to sleep and not wake up? [Check if suicidal ideation last week]	Absent, Present	0,1
	A46__1	NetSCID	A26_1 = 1; 28 , A27 != 3	[Check for plan and methof] In the past week, have you thought how you might actually do it? Have you thought about what you would need to do to carry this out? [Check if specific plan]	Absent, Present	0,1
Suicide Attempt	A21	NetSCID	A1_1a = 1; A1, A2 != 4	Have you done something about it? [Check if suicide attempt]	Absent, Present	0,1
	OP12_1	NetSCID		Have you ever tried to kill yourself?	Absent, Present	0,1
	OP13	NetSCID		Have you ever tried to kill yourself? [Check if suicide attempt lifetime]	Absent, Present	0,1
	OP14	NetSCID		Have you made any suicide suicide attemps the past week? [Check if suicide attempt last week]	Absent, Present	0,1
	A47__1	NetSCID	A26_1 = 1; 28 , A27 != 3	[IF YES]: Did you do something about it? (What did you do? Did you make a specific plan? Did you take any action to prepare for it? Did you actually make a suicide attempt?) [Check if suicide attempt]	Absent, Present	0,1
Suicidality	A17	NetSCID	A1_1a = 1; A1, A2 != 4	[Recurrent thoughts of death (not just fear of dying), reccurrent suicidal ideation without a specific plan, or a suicide attempt, or a specific plan for committing suicide.]	Absent, Subthreshold, Threshold	0,0,1
	AS67	NetSCID	A70=1, A69= 1 or 2	On most days where you were feeling (high/irritable/OWN WORDS) did you also... were things so bad that you thought a lot about death or that you would be better off dead? Did you think about taking your own life? (On most days?) [Recurrent thoughts of death (not just fear of dying), reccurrent suicidal ideation without a specific plan, or a suicide attempt, or a specific plan for committing suicide.]
	A43__1	NetSCID	A26_1 = 1; 28 , A27 != 3	[FOR THE FOLLOWING QUESTIONS, FOCUS ON THE WORST 2 WEEKS OF THE PAST MAJOR DEPRESSIVE EPISofE THAT YOU ARE INQUIRING ABOUT] During that [TWO WEEK period] were things so bad that you thought a lot about death or that you would be better off dead? Did you think about taking your own life?[Recurrent thoughts of death (not just fear of dying), reccurrent suicidal ideation without a specific plan, or a suicide attempt, or a specific plan for committing suicide.]	Absent, Subthreshold, Threshold	0,0,1
Fatigue	A12	NetSCID	A1_1a = 1; A1, A2 != 4	[FOR THE FOLLOWING QUESTIONS FOCUS ON THE WORST 2 WEEKS IN THE past MONTH]During (2-WEEK period) what has your energy level been like? (Tired all the time?) [Fatigue or loss of energy nearly every day]	Absent, Subthreshold, Threshold	0,0,1
	supsym_fatigue	Supplementary Questionnaire		3. (Fatigue) In your lifetime, for at least two weeks, have you felt excessively fatigued or tired almost every day and have not been able to perform your daily activities?	True, False	0,1
	A38__1	NetSCID		[FOR THE FOLLOWING QUESTIONS, FOCUS ON THE WORST 2 WEEKS OF THE PAST MAJOR DEPRESSIVE EPISofE THAT YOU ARE INQUIRING ABOUT] During that [TWO WEEK period] what was you energy level like? (Tired all the time?) [Fatigue or loss of energy nearly every day]	Absent, Subthreshold, Threshold	0,0,1
	AS97	NetSCID	AS85_1 = 0	On most days where you were feeling (high/irritable/OWN WORDS) did you also... feel very tired or like your energy level was very low? (On most days?) [Fatigue or loss of energy.]	Absent, Subthreshold, Threshold	0,0,1
	A143	NetSCID	A139_1 = 0	During these periods of (OWN WORDS FOR CHRONIC DEPRESSION) did you often ... hae little energy to do things or feel tired a lot? [Low energy or fatigue].	Absent, Subthreshold, Threshold	0,0,1
	AS160	NetSCID	A157_1 = 1	During these periods of (OWN WORDS FOR CHRONIC DEPRESSION) did you often ... hae little energy to do things or feel tired a lot? [Low energy or fatigue].	Absent, Subthreshold, Threshold	0,0,1
	AS65	NetSCID	A70=1, A69= 1 or 2	On most days where you were feeling (high/irritable/OWN WORDS) did you also... feel very tired or like your energy level was very low? (On most days?) [Fatigue or loss of energy.]	Absent, Subthreshold, Threshold	0,0,1
Hypersomnia	A8	NetSCID	A1_1a = 1; A1, A2 != 4	How have you been sleeping? (Trouble falling asleep, waking up frequently, OR sleeping too much? Has it been nearly every night? (Hypersomnia or insomnia nearly every day [check if Hypersomnia])	Absent, Present	0,1
	A34__1	NetSCID	A26_1 = 1,; A27, A28 = 1 or 2	[FOR THE FOLLOWING QUESTIONS, FOCUS ON THE WORST 2 WEEKS OF THE PAST MAJOR DEPRESSIVE EPISofE THAT YOU ARE INQUIRING ABOUT] During that [TWO WEEK period] How have you been sleeping? (Trouble falling asleep, waking up frequently, OR sleeping too much? Has it been nearly every night? (Hypersomnia or insomnia nearly every day [check if Hypersomnia])	Absent, Present	0,1
	AS47	NetSCID	AS45=1, AS43 = 3	On most of the days that you have been feeling depressed... how many hours did you usally sleep (including naps)? on days when you were feeling depressed? (On most of the days?) [Hypersomnia.]	Absent, Subthreshold, Threshold	0,0,1
	supsym_hypersomnia	Supplementary Questionnaire		2. (Hypersomnia) In your lifetime, have you ever experienced, for at least two weeks, a greater need to sleep almost every night (at least two hours more than normal)?	True, False	0,1
	AS120	NetSCID	show ONLY IF AS116 = 1	On most of the days that you have been feeling depressed... how many hours did you usally sleep (including naps)? on days when you were feeling depressed? (On most of the days?) [Hypersomnia.]	Absent, Subthreshold, Threshold	0,0,1
Sleep Disturbances	A8	NetSCID	A1_1a = 1; A1, A2 != 4	How have you been sleeping? (Trouble falling asleep, waking up frequently, OR sleeping too much? Has it been nearly every night? (Hypersomnia or insomnia nearly every day [check if Hypersomnia])	Absent, Present	0,1
	A34__1	NetSCID	A26_1 = 1,; A27, A28 = 1 or 2	[FOR THE FOLLOWING QUESTIONS, FOCUS ON THE WORST 2 WEEKS OF THE PAST MAJOR DEPRESSIVE EPISofE THAT YOU ARE INQUIRING ABOUT] During that [TWO WEEK period] How have you been sleeping? (Trouble falling asleep, waking up frequently, OR sleeping too much? Has it been nearly every night? (Hypersomnia or insomnia nearly every day [check if Hypersomnia])	Absent, Present	0,1
	AS47	NetSCID	AS45=1, AS43 = 3	On most of the days that you have been feeling depressed... how many hours did you usally sleep (including naps)? on days when you were feeling depressed? (On most of the days?) [Hypersomnia.]	Absent, Subthreshold, Threshold	0,0,1
	supsym_hypersomnia	Supplementary Questionnaire		2. (Hypersomnia) In your lifetime, have you ever experienced, for at least two weeks, a greater need to sleep almost every night (at least two hours more than normal)?	True, False	0,1
	AS120	NetSCID	show ONLY IF AS116 = 1	On most of the days that you have been feeling depressed... how many hours did you usally sleep (including naps)? on days when you were feeling depressed? (On most of the days?) [Hypersomnia]	Absent, Subthreshold, Threshold	0,0,1
	A7	NetSCID	A1_1a = 1; A1, A2 != 4	How have you been sleeping? (Trouble falling asleep, waking up frequently, OR sleeping too much? Has it been nearly every night? (Hypersomnia or insomnia nearly every day [check if Insomnia])	Absent, Present	0,1
	A142	NetSCID	A139_1 = 1	During these periods of (OWN WORDS FOR CHRONIC DEPRESSION) did you ofter... have trouble sleeping or sleep too much? [Insomnia or Hypersomnia]	Absent, Subthreshold, Threshold	0,0,1
	A159	NetSCID	A157_1 = 1	During these periods of (OWN WORDS FOR CHRONIC DEPRESSION) did you ofter... have trouble sleeping or sleep too much? [Insomnia or Hypersomnia]	Absent, Subthreshold, Threshold	0,0,1
	A33__1	NetSCID	show ONLY IF AS116 = 1	[FOR THE FOLLOWING QUESTIONS, FOCUS ON THE WORST 2 WEEKS OF THE PAST MAJOR DEPRESSIVE EPISofE THAT YOU ARE INQUIRING ABOUT] During that [TWO WEEK period] How have you been sleeping? (Trouble falling asleep, waking up frequently, OR sleeping too much? Has it been nearly every night? (Hypersomnia or insomnia nearly every day [check if Insomnia])	Absent, Present	0,1
Irritability	A74	NetSCID	A72 or A71 = 1	Has the period when you were feeling (high/irritable/OWN WORDS), lasted for at least 4 days? Has it lasted for most of the day, nearly every day? [Check if irritable moof]	Absent, Present	0,1
	A112__1	NetSCID	A110 = 1	When you were (high/irritable/OWN WORDS), did it last for at least 4 days? (Did it last for most of the day, nearly everyday?) [Check if irritable moof]	Absent, Present	0,1
	A56	NetSCID	A54= 1	Since (1 month ago) has there been a period of time when you were feeling irritably, angry, or short tempered most of the say, nearly everyday for at least several days? [Check if irritable moof]	Absent, Present	0,1
	F117	NetSCID		Were you often irritable?	Absent, Subthreshold, Threshold	0,0,1
	F133	NetSCID		Were you often irritable?	Absent, Subthreshold, Threshold	0,0,1
	A94__1	NetSCID	A92=1	Have you ever had a period of time whne you were feeling irritable, angry, or short-tempered for most of the day, every day, for at least several days? What was that like? (Was that different from the way you usually are?) [Check if irritable moof]	Absent, Present	0,1
Decreased need for Sleep	A97__1	NetSCID	A92=1, A95 = 1 or 3	(During that time) ... did you need less sleep than usual? (How much sleep were you getting?) [Decreased need for sleep (feeling rested after 3 hrs of sleep)].	Absent, Subthreshold, Threshold	0,0,1
	A59	NetSCID	A57 =1, A45=1, A51=1, A50 =1, A49 = 1 or 2, A48 = 1; A27, A28 = 1 or 2	Have you been feeling (high/irritable) for most of the day, nearly every day during this time? [FOCUS ON MOST SEVERE WEEK IN THE PAST MONTH OF CURRENT EPISofE FOR THE FOLLOWING QUESTIONS]. During that time ... how did you feel about yourself? Did you need less sleep than usual? [IF YES] Did you still feel rested? [Decreased need for sleep (feeling rested despite sleeping less than usual; to be contrasted with insomnia).]	Absent, Subthreshold, Threshold	0,0,1
	AS16	NetSCID	A25 = 1, AS6 = 1	On most of the days when you were feeling depressed... did you need less sleep than usual (How much sleep did you get? On most of the days?) [Decreased need for sleep (feeling rested despite sleeping less than usual; to be contrasted with insomnia)]	Absent, Subthreshold, Threshold	0,0,1
	A76	NetSCID	A71 = 3, A71_1 = 1	(During that time) ... did you need less sleep than usual? (How much sleep were you getting?) [Decreased need for sleep (feeling rested after 3 hrs of sleep)].	Absent, Subthreshold, Threshold	0,0,1
	supsym_less_sleep	Supplementary Questionnaire		1. (Diminished need for sleep) In your lifetime, have you ever experienced a diminished need for sleep almost every night for at least two weeks?	True, False	0,1
	A114_1	NetSCID	A108=1 or 2, A110 =1	(During that time) ... did you need less sleep than usual? (How much sleep were you getting?) [Decreased need for sleep (feeling rested after 3 hrs of sleep)].	Absent, Subthreshold, Threshold	0,0,1
Flight of Ideas	A61	NetSCID	A57 =1, A45=1, A51=1, A50 =1, A49 = 1 or 2, A48 = 1; A27, A28 = 1 or 2	Have you been feeling (high/irritable) for most of the day, nearly every day during this time? [FOCUS ON MOST SEVERE WEEK IN THE PAST MONTH OF CURRENT EPISofE FOR THE FOLLOWING QUESTIONS]. During that time ... did you have thoughts racing through your head? (What was it like?) [Flight of ideas or subjective experience that thoughts are racing]	Absent, Subthreshold, Threshold	0,0,1
	A116_1	NetSCID	A108= 1 or 2, A110 =1	Flight of ideas or subjective experience that thoughts are racing	Absent, Subthreshold, Threshold	0,0,1
	AS13	NetSCID	A25 = 1, AS6 = 1	On most of the days when you were feeling depressed... did you have thoughts racing through your head? (What was that like? On most of the days?) [Flight of ideas or subjective experience that thoughts are racing]	Absent, Subthreshold, Threshold	0,0,1
	A78	NetSCID	A71 = 3, A71_1 = 1	(During that time) ... did you have thoughts racing through your head? (What was it like?) [Flight of ideas or subjective experience that thoughts are racing.]	Absent, Subthreshold, Threshold	0,0,1
	supsym_flight_ideas	Supplementary Questionnaire		6. (Flight of ideas) In your lifetime, have you, for at least a week, felt that your mind was racing, and filled with more ideas and thoughts than usual?	True, False	0,1
	A99__1	NetSCID	A92=1, A95 = 1 or 3	(During that time) ... did you have thoughts racing through your head? (What was it like?) [Flight of ideas or subjective experience that thoughts are racing.]	Absent, Subthreshold, Threshold	0,0,1
Lifetime Manic Episofe	A70	NetSCID	A54, A57, A67, A68 = 1, A69=1 or ?	Manic Episofe Criteria A, B, C, and D are cofed 3.	No, Yes	0,1
	A108__1	NetSCID	A92, A105, A108 = 1, A95,A106 =1 or 2, A107=1 or ?	Manic Episofe Criteria A, B, C, and D are cofed 3.	No, Yes	0,1
Grandiosity	A58	NetSCID	A57 =1, A45=1, A51=1, A50 =1, A49 = 1 or 2, A48 = 1; A27, A28 = 1 or 2	Have you been feeling (high/irritable) for most of the day, nearly every day during this time? [FOCUS ON MOST SEVERE WEEK IN THE PAST MONTH OF CURRENT EPISofE FOR THE FOLLOWING QUESTIONS]. During that time ... how did you feel about yourself? (More self-confident than usual? Did you feel much smarter or better than everyone else? Did you feel like you had any special powers or abilities? ][Inflated self-esteem or grandiosity]	Absent, Subthreshold, Threshold	0,0,1
	A75	NetSCID	A71 = 3, A71_1 = 1	(During that time) ... how were you feeling about yourself? (More self-confident than usual?) (Did you feel much smarter or better than everyone else?) ( Did you feel like you had any special powers or abilities?) [Inflated self-esteem or grandiosity]	Absent, Subthreshold, Threshold	0,0,1
	A96__1	NetSCID	A92=1, A95 = 1 or 3	(During that time) ... how were you feeling about yourself? (More self-confident than usual?) (Did you feel much smarter or better than everyone else?) ( Did you feel like you had any special powers or abilities?) [Inflated self-esteem or grandiosity]	Absent, Subthreshold, Threshold	0,0,1
	A113_1	NetSCID	A108=1 or 2, skip if A110 =1	(During that time) ... how were you feeling about yourself? (More self-confident than usual?) (Did you feel much smarter or better than everyone else?) ( Did you feel like you had any special powers or abilities?) [Inflated self-esteem or grandiosity]	Absent, Subthreshold, Threshold	0,0,1
	B3	NetSCID	B1_1 =1	Have you ever thought that in some way you were especially important or that you had special powers or knowledge? (Tell me about that).Have you ever believed that you had a special or close relationship with a celebrity or other person?	Absent, Subthreshold, Threshold	0,1
	supsym_grandiosity	Supplementary Questionnaire		7. (Grandiosity) In your lifetime, have you, for at least a week, been unusually confident in your abilities and felt more competent and talented than the people around you?	True, False	0,1
	AS11	NetSCID	A25 = 1, AS6 = 1	On most of the days when you were feeling depressed... did you also feel more self-confident than usual or like you had special powers or abilities? Did you feel much smarter or better than everyone else [Inflated self-esteem or grandiosity]	Absent, Subthreshold, Threshold	0,0,1
Psychosis	combined variables for hallucinations and delusions	NetSCID	branching for the respective variables used for delusions and hallucinations	Presence of any Delusions OR Hallucinations	No, Yes	0,1
Delusions	B15	NetSCID	B1_1 =1	Rate severity	Not present, Equivocal, Present, but mild, Present and moferate, Present and severe.	0,0,1,1,1
	B1	NetSCID	B1_1 =1	Has it ever seemed like people were talking about you or taking special notice of you? (What do you think they were saying about you?) Did you ever have the feeling that something on the radio, TV or in a movie was meant especially for you? (... not just that is was particularly relevant to you, but that it was specifically meant for you.) Did you ever had the feeling that the words in a populat song were meant to send you a special message? Did you ever have the feeling that what people were wearing was intended to send you a special message? Did you ever have the feeling that street signs or billboards had a specialmeaning for you? [Delusions of reference, i.e, objects, events, or other persons in the individiauls immdiate environment are seen as having a particular and unusual significance]	Absent, Subthreshold, Threshold	0,0,1
	B2	NetSCID	B1_1 =1	What about anyone going out of their way to give a hard time, or trying to hurt you? Have you ever had the feeling that you were being followed, spied on, manipulated, or plotted against? Did you ever have the feeling that you were being poisoned or that your foof had been tampered with? (Tell me about that) [Persecutory delusions]	Absent, Subthreshold, Threshold	0,0,1
	B3	NetSCID	B1_1 =1	Have you ever thouhg that you were specially importnant in som way, or that you had special powrs or knowledge? Have you ever believe that you had a special close relationship with a celebrity or someone famous? [Grandiose delusion]	Absent, Subthreshold, Threshold	0,0,1
	B4	NetSCID	B1_1 =1	Have you ever beeen convinced that something was very wrong with your physical health even though your doctors said nothing was wrong. Like you had cancer or some other disease? Have you ever felt that something strange was happenning to parts of your bofy? [Somatic delusions]	Absent, Subthreshold, Threshold	0,0,1
	B5	NetSCID	B1_1 =1	Have you ever felt that you had committed a crime or done something terrible for which you should be punished? Have you ever felt that something you did or should have done but did not, caused serious harm to your parents, children, other family members, or friends? What about feeling responsible for a disaster such as a fire, floof, or earthquake?[Delusions of guilt]	Absent, Subthreshold, Threshold	0,0,1
	B6	NetSCID	B1_1 =1	Have you ever been convinced that your spouse or partner was being unfaithful to you? [Jealous delusion]	Absent, Subthreshold, Threshold	0,0,1
	B8	NetSCID	B1_1 =1	Are you a religious or spiritual person? Have you ever had any religoius or spiritual experiences that theother people in yout religious or spiritual community have not experienced? [Religious Delusions]	Absent, Subthreshold, Threshold	0,0,1
	B9	NetSCID	B1_1 =1	Did you ever feel that someone or somethingoutside yourself was controlling your thoughts or actions against your will? [Delusions of being controlled]	Absent, Subthreshold, Threshold	0,0,1
	B10	NetSCID	B1_1 =1	Did you ever feel that someone or something ouside yourself was controlling your thoughts or actions agasint your will? [Thought Insertion]	Absent, Subthreshold, Threshold	0,0,1
	B11	NetSCID	B1_1 =1	What about thoughts being taken out of your head? [Thought Withdrawal]	Absent, Subthreshold, Threshold	0,0,1
	B12	NetSCID	B1_1 =1	Did you ever feel as if your thoughts were being broadcast out loud so that other people could actually hear what you were thinking? [Thought Broadcasting]	Absent, Subthreshold, Threshold	0,0,1
	B13	NetSCID	B1_1 =1	Did you ever believe that someone could read your mind? [Other delusions]	Absent, Subthreshold, Threshold	0,0,1
	B14	NetSCID	B1_1 =1	Bizarre delusions	Absent, Subthreshold, Threshold	0,0,1
	C29__1	NetSCID	B1_1 =1	If there have been any delusions check here	Absent, Present	0,1
	C53__1	NetSCID	B1_1 =1	Delusions in the past month	Unknown, Absent, Present	0,0,1
Hallucinations	B22	NetSCID	B16_1 =1	Rate severity	Not present, Equivocal, Present, but mild, Present and moferate, Present and severe.	0,0,1,1,1
	B16	NetSCID	B16_1 =1	Did you ever hear things that other people cound not, such as noises, or the voices of people whispering or talking? [Auditory Hallucinations]	Absent, Subthreshold, Threshold	0,0,1
	B17	NetSCID	B16_1 =1	Did you have visions or see things that other people could not see? [Visual Hallucinations]	Absent, Subthreshold, Threshold	0,0,1
	B18	NetSCID	B16_1 =1	What about strange sensations on your skin, like feeling like something is creeping or crawling on or under your skin? How about the feeling of being touched or stroked? [Tactile Hallucinations]	Absent, Subthreshold, Threshold	0,0,1
	B19	NetSCID	B16_1 =1	What about having unusual sensations inside a part of your bofy, like a feeling of electricity? [Somatic Hallucinations]	Absent, Subthreshold, Threshold	0,0,1
	B20	NetSCID	B16_1 =1	How about eating or drinking soething that you thought tasted bad or strange even though everyone else who tasted it thought it was fine? [Gustatory Hallucinations]	Absent, Subthreshold, Threshold	0,0,1
	B21	NetSCID	B16_1 =1	What about smelling unpleasant things that other people could not smell, like decaying foof or dead bofies? [Olfactory Hallucinations ]	Absent, Subthreshold, Threshold	0,0,1
Blunted Affect	B42	NetSCID	B23A=1	Diminished emotional expressiveness	Absent, Subthreshold, Threshold	0,0,1
Alogia	Not Available	Not Available	Not Available	Not Available	Not Available	Not Available
Negative Symtpoms (motivation)	B42	NetSCID	B23A=1	Diminished emotional expressiveness	Absent, Subthreshold, Threshold	0,0,1
	B40	NetSCID	B23A=1	Has there been a period of time lasting at least several months during which you were not working, studying, or doing much? And a period during which you were unable to perform everyday activities like brushing your teeth or bathing? Has anyone ever said that you were not engaging in these or other daily activities?	Absent, Subthreshold, Threshold	0,0,1

### Sheet: PUMAS-LATAM
Phenotype	Variable Used	Instrument	Branching Logic	Original Phrasing	Original Response Categories	Assigned Binary Response Categories
Lifetime Depressive Episofes	dip_depressive_eps	DI-PAD		Please ask the respondent to estimate the number of depressive episofes s/he has had. Enter 0 if no manic episofes, enter 88 if data was not collected, and enter 99 for ‘too	No, Yes	0, 1
Anhedonia	dip_anhedon_freq	DI-PAD		15. Loss of pleasuree (OPCRIT 39): Did you ever have a period of time when you were unable to enjoy things as much as usual? For example, taking a walk, spending time with friends, or working at your hobbies or interests? Did this last most of the day, nearly every day for at least one week?	Absent, Present for at least a week, Present for at least 2 weeks, Present for at least a month	0,1,1,1
Suicide Ideation	dip_suicidality_ever	DI-PAD		21. Suicidality (OPCRIT 43) 21.1.2 Did you ever think about killing yourself? (Ask this question always, regardless of response to any other question) Were you thinking about death or dying a lot? Did you think about harming yourself? What happened? When was this? How long did you feel like that? Thinking of suicide, wishing to be dead, whether depressed or not. Preoccupation with death, not necessarily one’s own death.	Absent, Suicidal Ideation present for at least a week, present for at least two weeks, present for at least one month	0,1,1,1
Suicide Attempt	dip_suicidality_attmpt_ever	DI-PAD	[dip_suicidality_ever] = '1' or [dip_suicidality_ever] = '2' or [dip_suicidality_ever] = '3'	21.2.2 Have you ever attempted suicide? (Ask this question always, for participants who answer 1, 2, or 3 in questions 21.1.2)	No, Yes	0,1
Suicidality	dip_suicidality_dep	DI-PAD	[dip_dysphoria_freq] > 0 or [dip_dysphor_moof] > 0 or [dip_dysphor_irrit] > 0 or [dip_anhedon_freq] > 0	21. Suicidality (OPCRIT 43) 21.1.1 During that time, did you feel that life was not worth living? Were you thinking about death or dying a lot? Did you think about harming yourself or even made an attempt at suicide? What happened? When was this? How long did you feel like that. Thinking of suicide, wishing to be dead, whether depressed or not. Preoccupation with death, not necessarily one’s own death.	Absent, Suicidal Ideation present for at least a week, at least two weeks, at least one month or an attempt	0,1,1,1
Fatigue	dip_lethargy	DI-PAD	[dip_dysphoria_freq] > 0 or [dip_dysphor_moof] > 0 or [dip_dysphor_irrit] > 0 or [dip_anhedon_freq] > 0	16. Loss of energy or fatigue (OPCRIT 25): During that time, did you have as much energy as usual? Did you get exhausted and worn out during the day, even when you weren't working very hard?	Absent, Present for at least a week, Present for at least 2 weeks, Present for at least a month	0,1,1,1
Hypersomnia	dip_excess_sleep	DI-PAD	[dip_dysphoria_freq] > 0 or [dip_dysphor_moof] > 0 or [dip_dysphor_irrit] > 0 or [dip_anhedon_freq] > 0	During that time, did you sleep more than usual? How long did you have problems sleeping more than usual? (at least 2 hours)	Absent, Present for at least a week, Present for at least 2 weeks, Present for at least a month	0,1,1,1
Sleep Disturbances	dip_excess_sleep	DI-PAD	[dip_dysphoria_freq] > 0 or [dip_dysphor_moof] > 0 or [dip_dysphor_irrit] > 0 or [dip_anhedon_freq] > 0	During that time, did you sleep more than usual? How long did you have problems sleeping more than usual? (at least 2 hours)	Absent, Present for at least a week, Present for at least 2 weeks, Present for at least a month	0,1,1,1
	dip_init_insomnia	DI-PAD	[dip_op37_dysphoria] > 0 or [dip_op37a_dysphoria] > 0 or [dip_op37b_dysphoria] > 0 or [dip_op39_anhedonia] > 0	26. Initial insomnia (OPCRIT 44) During that time, did you have problems falling asleep? How long did it take you to get to sleep? How long did you have problems falling asleep? Subject complains that he/she is unable to fall asleep and lies awake for at least one hour.	0, 0. Not present | 1, 1. Present at least one week | 2, 2. Present at least two weeks | 3, 3. Present at least one month	0,1,1,1
	dip_mid_insomnia	DI-PAD	[dip_op37_dysphoria] > 0 or [dip_op37a_dysphoria] > 0 or [dip_op37b_dysphoria] > 0 or [dip_op39_anhedonia] > 0	27. Middle insomnia (OPCRIT 45) During that time, did you wake during the night? How many times each night? Did you have difficulty getting back to sleep? How long did you lie awake before you fell asleep again? Sleep is disturbed on most nights; subject wakes in the middle of sleep and experiences difficulty in getting back to sleep.	0, 0. No waking | 1, 1. Middle insomnia present	0,1
	dip_term_insomnia	DI-PAD	[dip_op37_dysphoria] > 0 or [dip_op37a_dysphoria] > 0 or [dip_op37b_dysphoria] > 0 or [dip_op39_anhedonia] > 0	28. Terminal insomnia (OPCRIT 46) During that time, did you wake up much earlier than usual? What time do you usually wake up in the morning when you are sleeping normally? Were you waking much earlier than this? Were you able to get back to sleep? How long did you have problems waking up too early? Use frequency and time probes, making due allowances for unusual working hours. Subject complains that he/she persistently wakes up at least one hour earlier than usual waking time.	0, 0. Not present | 1, 1. Present at least one week | 2, 2. Present at least two weeks | 3, 3. Present at least one month	0,1,1,1
Lifetime Manic Episofe	dip_manic_eps	DI-PAD		Please ask the respondent to estimate the number of manic episofes s/he has had. Enter 0 if no manic episofes, enter 88 if data was not collected, and enter 99 for ‘too many episofes to count.”	numeric field	0,1
Psychosis	Combined variables for hallucinations and delusions	DI-PAD	Branching for the respective variables used for delusions and hallucinations	Presence of any Delusions OR Hallucinations	No, Yes	0,1
Hallucinations	dip_aud_halluc	DI-PAD		Auditory Hallucinations: Have you ever heard noises or voices when there is nobofy around and no ordinary explanation seems possible	No, Yes	0, 1
	dip_tact_halluc	DI-PAD		Visual/Tactile/Olfactory Hallucinations: Have you ever had visions or seen things that other people could not see? Have you ever noticed unusual smells or tastes that you could not account for? Have you ever experienced any strange sensations in your skin?	No, Yes	0, 1
Delusions	dip_grand	DI-PAD		Have you ever felt that you had any special powers, talents, or abilities – much more than other people? Have you ever felt that you had a special purpose, mission, or identity? Or that you were rich or famous, or related to prominent people? Or, maybe, that you had been chosen by Gof for a special mission?	No, Yes	0,1
	dip_para	DI-PAD		G. Delusions: Have you ever had beliefs or ideas that others did not share or later found out were not true – like people being against you, people trying to harm you, or people talking about you, or believing you were given special messages (e.g., through the TV or the radio)? Or people trying to control you through energies or other ways?	No, Yes	0,1
	dip_delus_wide	DI-PAD		65. Widespread delusions (OPCRIT 60): Delusions which intrude into most aspects of the subject’s life and/or preoccupy the subject for most of his/her time.	Absent, Present for less than a month, Present most of the time for a month or more	0,1,1
	dip_delus_organ	DI-PAD		64. Well organized delusions (OPCRIT 55): Base the rating on the extent to which all the delusions have a common theme or development. Systematization implies that if the initial premise is granted, the rest of the delusion is logically constructed and internally consistent	Absent, Present for less than a month, Present most of the time for a month or more	0,1,1
	dip_delus_halluc	DI-PAD		66. Delusions and hallucinations last for one week (OPCRIT 64): Any type of delusion accompanied by hallucinations of any type lasting at Any type of delusion accompanied by hallucinations of any type lasting at	Absent, Present for less than a month, Present most of the time for a month or more	0,1,1
	dip_delus_persec	DI-PAD		67. Persecutory or jealous delusions and hallucinations (OPCRIT 65): The abnormal beliefs are of delusional intensity and quality and are accompanied by hallucinations (both at the same time).	Absent, Present for less than a month, Present most of the time for a month or more	0,1,1
	dip_thought_broad	DI-PAD		Have your thoughts ever seemed to be public; not private to yourself, so that others knew what you were thinking? The experience must be described of thoughts diffusing out of subject’s mind so they can be shared or even heard by others. The experience is passive, i.e. not willed by subject. Exclude delusions that subject’s own thoughts are quoted on TV, in newspapers, etc. Exclude merely the belief that thoughts are being read	Absent, Present for less than a month, Present most of the time for a month or more	0,1,1
	dip_thought_withdr	DI-PAD		48. Thought withdrawal (OPCRIT 67): Did you ever feel that your thoughts were being taken out of or sent out of your head? Can you describe that? How often has this happened? How long did this experience last? Subject experiences thoughts ceasing in his/her head, which may be a “thought block” being interpreted as thoughts being removed or “stolen” by some external agency. Must describe active extraction, not “thoughts seem to be outside my head.” The experience is not willed by the subject.	Absent, Present for less than a month, Present most of the time for a month or more	0,1,1
	dip_thought_echo	DI-PAD		49. Did a single thought in your mind ever seem to be repeated over and over as you thought it?	Absent, Present for less than a month, Present most of the time for a month or more	0,1,1
	dip_thought_insert	DI-PAD		Did you ever have thoughts in your mind which were not your own; which seemed to come from somewhere outside you? Who or what did you think was putting those thoughts into your mind? How often has this happened? How long did you have these thoughts? Recognizes that thoughts are being put into his/her head which are not his/her own and which have probably or definitely been inserted by some external agency.	Absent, Present for less than a month, Present most of the time for a month or more	0,1,1
Irritability	dip_irrit_moof	DI-PAD		32. Irritability (OPCRIT 36) : • Have you ever felt very irritable or excessively annoyed with others, such that you lost your temper often, shouted at people, or even got into fights?	Absent, Present for at least 4 days, Present for at least 1 week, Present for at least 1 week or less but hospitalized due to an affective disorder	0,1,1,1
	dip_dysphor_irrit	DI-PAD		14.02 Have you ever found you were easily irritated, that any little problem provoked you, or that other people said you were much too impatient? Did this last most of the day, nearly every day for at least two weeks?	No, Yes	0,1
Grandiosity	dip_incr_self_estm_mania	DI-PAD	[dip_elev_moof] > 0 or [dip_irrit_moof] > 0	During that time, did you have grand beliefs or ideas that you later found out were not true? Like believing that you had special powers or abilities others did not have? Or that you could accomplish much more at work or in your daily activities, as if you had super powers or talents? How long did you feel like that?	Absent, Present for at least 4 days, Present for at least 1 week, Present for at least 2 weeks	0,1,1,1
	dip_incr_self_estm_ever	DI-PAD	[dip_elev_moof] = '0' and [dip_irrit_moof] = '0' or [dip_incr_self_estm_mania] = '0'	Have you ever had a period in your life where grand beliefs or ideas that you later found out were not true? Like believing that you had special powers or abilities others did not have? Or that you could accomplish much more at work or in your daily activities, as if you had super powers or talents? How long did you feel like that?	Absent, Present for at least 4 days, Present for at least 1 week, Present for at least 2 weeks	0,1,1,1
	dip_grand	DI-PAD		Have you ever felt that you had any special powers, talents, or abilities – much more than other people? Have you ever felt that you had a special purpose, mission, or identity? Or that you were rich or famous, or related to prominent people? Or, maybe, that you had been chosen by Gof for a special mission?	No, Yes	0,1
Decreased Need of Sleep	dip_reduc_sleep_mania	DI-PAD	[dip_elev_moof] > 0 or [dip_irrit_moof] > 0	36.1.1 During that time, did you need far less sleep than usual without without feeling tired?	Absent, Present for at least 4 days, Present for at least 1 week, Present for at least 2 weeks	0,1,1,1
	dip_reduc_sleep_ever	DI-PAD	[dip_elev_moof] = '0' and [dip_irrit_moof] = '0' or [dip_reduc_sleep_mania] = '0'	36.1.2 Have you ever had a period in your life when you needed far less sleep than usual without feeling tired?	Absent, Present for at least 4 days, Present for at least 1 week, Present for at least 2 weeks	0,1,1,1
Flight Ideas	dip_rac_thought	DI-PAD	[dip_elev_moof] > 0 or [dip_irrit_moof] > 0	34. Racing thoughts (OPCRIT 31)During that time, did you find your thoughts crowding into or racing through your mind, so that you felt like you couldn't keep up with them? Can you describe what that felt like? How long were you feeling like that? Subject experiences thoughts racing through his/her head or others observe flight of ideas that make it difficult to follow what subject is talking about	Absent, Present for at least 4 days, Present for at least 1 week, Present for at least 2 weeks	0,1,1,1
Blunted Affect	dip_restrict_affect	DI-PAD		77. Restricted affect (OPCRIT 32): Subject’s emotional responses are restricted in range and at interview there is an impression of bland indifference or “lack of contact”. A relatively expressionless face or unchanging facial expression.	No, Yes	0,1
	dip_blunt_affect	DI-PAD		78. Blunted affect (OPCRIT 33): A global diminution of emotional response. Subject’s emotional responses are persistently flat and show a complete failure to ‘resonate’ to external change. The difference between restricted and blunted affect should be regarded as one of degree, with ‘blunted’ only being rated in extreme cases.	No, Yes	0,1
Alogia	dip_negat_thought	DI-PAD		83. Negative formal thought disorder (OPCRIT 29): Rate any of the following items: Blocking: Sudden interruption in speech without reason and then begins again on same or different topic. Not distraction, lapse of attention, lack of understanding. Poverty of content of speech: Talks freely but so vaguely that little information is given in spite of the number of words used. Exclude incoherence or flight of ideas. Rate only if severe. Restricted quantity of speech: Frequently fails to answer, questions have to be repeated, restricted to minimum necessary, no extra sentences, no additional comments	No, Yes	0,1
Negative Symptoms (motivation)	Combined variables for Blunted Affect and Alogia	DI-PAD	Branching for the respective variables used for Blunted Affect and Alogia	Presence of Blunted Affect or Alogia	No, Yes	0,1
